# A conserved cargo recognition mechanism establishes TANGO1 as a selective extracellu lar matrix cargo receptor

**DOI:** 10.64898/2026.07.20.26358213

**Authors:** Julian Nüchel, Andrea Accogli, Steffen Lütke, Sonja Titze, Sabine Wilhelm, Marina Tauber, Franziska Oehlert, Manuel Koch, Valeria Capra, Reza Maroofian, Mina Zamani, Mateja Vinkšel Prah, Karen E. Heath, Agnes Bloch-Zupan, Amaka C. Offiah, TANGO1 consortium, Markus Plomann, Beate Eckes, Thomas Krieg, Daniel Kümmel, Alvise Schiavinato, Gerhard Sengle, Constantinos Demetriades

**Affiliations:** University of Cologne, Faculty of Medicine and University Hospital Cologne, Center for Biochemistry, 50931 Cologne, Germany; Max Planck Institute for Biology of Ageing (MPI-AGE), 50931 Cologne, Germany; Center for Molecular Medicine Cologne (CMMC), University of Cologne, 50931 Cologne, Germany; Division of Medical Genetics, Department of Medicine, McGill University Health Center, Montreal, QC, Canada; Child Health and Human Development Program - Research Institute of the McGill University Health Centre, Montreal, Québec, Canada; Department of Human Genetics, McGill University, Montreal, QC, Canada; University Hospital Cologne, Department of Pediatrics and Adolescent Medicine, 50931 Cologne, Germany; University of Münster, Institute of Biochemistry, 48149 Münster, Germany; University of Cologne, Institute for Dental Research and Oral Musculoskeletal Biology, Faculty of Medicine and University Hospital Cologne, 50931 Cologne, Germany; Center for Dental, Oral and Maxillofacial Medicine (Central Facilities), Faculty of Medicine and University Hospital Cologne, 50931 Cologne, Germany; Genomic and Clinical Genetics Unit, IRCSS Istituto G. Gaslini, Genoa, Italy; Department of Neuromuscular Diseases, Queen Square Institute of Neurology, University College London, London, UK; Department of Biology, New York University, New York, NY, USA; University Medical Centre Ljubljana, Clinical Institute of Genomic Medicine, Ljubljana, Slovenia; Institute of Medical and Molecular Genetics (INGEMM), Hospital Universitario La Paz, IdiPAZ, UAM, Madrid, Spain; Skeletal dysplasia multidisciplinary Unit (UMDE-ERN BOND), Hospital Universitario la Paz, Madrid, Spain; CIBERER, ISCIII, Madrid, Spain; Faculté de Chirurgie Dentaire Robert Frank, Université de Strasbourg, Strasbourg 67000, France; Centre de Référence des maladies rares orales et dentaires, Reference Center for Rare Oral and Dental Diseases, CRMR-O-Rares, Hôpitaux Universitaires de Strasbourg (HUS), Filière de Santé Maladies Rares TETECOU, European Reference Network ERN CRANIO, France; Institute of Genetics and Molecular and Cellular Biology, INSERM U1258, CNRS UMR7104, Université de Strasbourg, Illkirch-Graffenstaden 67400, France; Chair of Paediatric Musculoskeletal Imaging and Honorary Consultant Paediatric Radiologist, University of Sheffield, Sheffield, UK; University of Cologne, Faculty of Medicine and University Hospital Cologne, Translational Matrix Biology, 50931 Cologne, Germany; University of Cologne, Cologne Excellence Cluster on Cellular Stress Responses in Aging-Associated Diseases (CECAD), 50931 Cologne, Germany; Cologne Center for Musculoskeletal Biomechanics (CCMB), 50931 Cologne, Germany; European Research Institute for the Biology of Ageing (ERIBA), University of Groningen (RUG), University Medical Center Groningen (UMCG), 9713 GZ Groningen, The Netherlands

**Author notes:** Correspondence (J.N.); (A.A.); (C.D.); (C.D.). Individual members and their affiliations appear in Supplementary Information (TANGO1 consortium). Dr. Plomann has sadly passed away during preparation of the manuscript.

**Keywords:** TANGO1, *MIA3*, ECM secretion, cargo recognition, ER exit sites, collagen trafficking, skeletal dysplasia

## Abstract

The endoplasmic reticulum (ER) orchestrates the secretion of extracellular matrix (ECM) proteins, many of which exceed the size of conventional transport vesicles and therefore require specialized export machinery. TANGO1, encoded by *MIA3*, organizes ER exit sites for bulky cargo export, yet the molecular basis of cargo recognition and its relationship to the collagen-specific chaperone HSP47 remain unclear. Through quantitative secretome profiling of TANGO1- and HSP47-deficient fibroblasts, structural modeling, and binding analyses, we show that TANGO1 directly and selectively recognizes a defined subset of ECM proteins, including specific collagen and fibrillin isoforms, through a conserved tyrosine residue in its luminal MOTH domain, independently of HSP47. Novel *MIA3* variants identified in individuals with previously undescribed skeletal dysplasia disrupt this cargo-binding interface, leading to selective intracellular retention of ECM proteins. These findings identify direct cargo recognition, rather than ER exit-site assembly, as the primary molecular defect underlying *MIA3*/TANGO1-associated skeletal dysplasia. More broadly, our work establishes TANGO1 as a selective ECM cargo receptor that functions independently of HSP47, providing a new framework for understanding bulky cargo selection at the ER.

## Supplementary material for "A conserved cargo recognition mechanism establishes TANGO1 as a selective extracellu lar matrix cargo receptor": Secretome Dataset TANGO1 KO

### Sheet: volcano plot
Suppl Table 1. TANGO1-dependent secretome.
Gene	Peptide counts (all)	Gene names	Protein names	log10 adj.p.value	logFC WT_vs_TANGO1KO	Significant WT_vs_TANGO1KO
P08253	24;12;8;7;1	MMP2	72 kDa type IV collagenase;PEX	4.07756	6.123	yes
P01024	38;5;1;1	C3	Complement C3;Complement C3 beta chain;C3-beta-c;Complement C3 alpha chain;C3a anaphylatoxin;Acylation stimulating protein;Complement C3b alpha chain;Complement C3c alpha chain fragment 1;Complement C3dg fragment;Complement C3g fragment;Complement C3d fragment;Complement C3f fragment;Complement C3c alpha chain fragment 2	2.28036	3.096	yes
P51884	9	LUM	Lumican	2.95776	2.927	yes
A0A087WTA8	19;19	COL1A2	Collagen alpha-2(I) chain	3.87428	2.832	yes
O60568	27;12;8;5;1;1;1	PLOD3	Procollagen-lysine,2-oxoglutarate 5-dioxygenase 3	4.49427	2.824	yes
P08476	15	INHBA	Inhibin beta A chain	2.84084	2.727	yes
P20908	6	COL5A1	Collagen alpha-1(V) chain	2.14607	2.678	yes
P55268	44;6	LAMB2	Laminin subunit beta-2	5.58608	2.393	yes
O43852	20;10	CALU	Calumenin	5.0522	2.241	yes
Q92520	8;4;4	FAM3C	Protein FAM3C	3.07197	2.172	yes
P09871	17;16;15;6;4;2	C1S	Complement C1s subcomponent;Complement C1s subcomponent heavy chain;Complement C1s subcomponent light chain	3.83803	2.149	yes
P02751	64;27;5	FN1	Fibronectin;Anastellin;Ugl-Y1;Ugl-Y2;Ugl-Y3	5.47422	2.044	yes
P16870	9;3;3;3;1	CPE	Carboxypeptidase E	1.84721	1.897	yes
E7EV71	18;18;16;4;3;2;2;2	LTBP1	Latent-transforming growth factor beta-binding protein 1	2.24786	1.857	yes
Q9BU40	7	CHRDL1	Chordin-like protein 1	3.98105	1.833	yes
P12111	103;88;20;6	COL6A3	Collagen alpha-3(VI) chain	5.58608	1.777	yes
P61769	4;3;3	B2M	Beta-2-microglobulin;Beta-2-microglobulin form pI 5.3	5.0657	1.747	yes
Q9Y240	16;9;8	CLEC11A	C-type lectin domain family 11 member A	4.14116	1.732	yes
Q13214	12;11;6;3	SEMA3B	Semaphorin-3B	3.18589	1.725	yes
Q9UNW1	17	MINPP1	Multiple inositol polyphosphate phosphatase 1	3.43334	1.706	yes
Q12797	16;3;2;1	ASPH	Aspartyl/asparaginyl beta-hydroxylase	1.76228	1.702	yes
Q99542	13;12	MMP19	Matrix metalloproteinase-19	3.70035	1.681	yes
Q8WXI7	3	MUC16	Mucin-16	1.69846	1.588	yes
Q9UI42	20;17;7;6	CPA4	Carboxypeptidase A4	4.04649	1.58	yes
P05121	23	SERPINE1	Plasminogen activator inhibitor 1	2.98848	1.536	yes
Q9UBS3	12	DNAJB9	DnaJ homolog subfamily B member 9	4.04649	1.5	yes
Q9Y4K0	25;4;3;3;2;2	LOXL2	Lysyl oxidase homolog 2	3.51964	1.448	yes
O00339	21	MATN2	Matrilin-2	3.57396	1.445	yes
E9PEP6	14;14;13;13;12;10;3	NRP1	Neuropilin-1	3.1026	1.445	yes
B4E1Z4	19;19;18;13;8;2;1	CFB	Complement factor B;Complement factor B Ba fragment;Complement factor B Bb fragment	2.82807	1.44	yes
P15121	12;9;5;1	AKR1B1	Aldose reductase	5.0522	1.41	yes
B4DPQ0	30;28;28;6;6;6;2;1;1;1;1	C1R	Complement C1r subcomponent;Complement C1r subcomponent heavy chain;Complement C1r subcomponent light chain	3.88987	1.409	yes
P05120	17;10;10;2;1;1	SERPINB2;SERPINB10	Plasminogen activator inhibitor 2	3.88534	1.395	yes
P13521	15;4;2	SCG2	Secretogranin-2;Secretoneurin;Manserin	2.57634	1.392	yes
P19022	19;10;7;6	CDH2	Cadherin-2	1.64483	1.389	yes
P19021	33;22;4;3;3;1;1;1	PAM	Peptidyl-glycine alpha-amidating monooxygenase;Peptidylglycine alpha-hydroxylating monooxygenase;Peptidyl-alpha-hydroxyglycine alpha-amidating lyase	2.20737	1.352	yes
A0A087WYV8	27;27;12;5;1	FBN2	Fibrillin-2	1.61676	1.351	yes
Q92626	63;32;9;4	PXDN	Peroxidasin homolog	4.14906	1.34	yes
Q9BZM5	8;4;4;4	ULBP2;RAET1G;RAET1L	NKG2D ligand 2;Retinoic acid early transcript 1L protein;Retinoic acid early transcript 1G protein	5.58608	1.328	yes
P10909	11;6;6;5;4;4;3;3;3;3	CLU	Clusterin;Clusterin beta chain;Clusterin alpha chain;Clusterin	4.01996	1.318	yes
P98160	37;2;1	HSPG2	Basement membrane-specific heparan sulfate proteoglycan core protein;Endorepellin;LG3 peptide	3.91015	1.296	yes
Q6YHK3	16	CD109	CD109 antigen	3.67203	1.295	yes
Q12841	19;7;2	FSTL1	Follistatin-related protein 1	2.77361	1.289	yes
Q15582	42;24;15;12;5;5;3;3	TGFBI	Transforming growth factor-beta-induced protein ig-h3	1.60063	1.28	yes
P11047	36;1	LAMC1	Laminin subunit gamma-1	3.12858	1.279	yes
Q9BTY2	12;2	FUCA2	Plasma alpha-L-fucosidase	5.62779	1.259	yes
F5GZN3	18;18;13;8;3	MFGE8	Lactadherin;Lactadherin short form;Medin	5.0522	1.247	yes
F8WC54	7;7;7;4;4	ADAM9	Disintegrin and metalloproteinase domain-containing protein 9	1.33089	1.246	yes
Q9BRK5	20;12;11	SDF4	45 kDa calcium-binding protein	4.66697	1.235	yes
F8W1B7	2;2	MMP14	Matrix metalloproteinase-14	1.49832	1.233	yes
D6RGG3	69;69;25;14;4;2	COL12A1	Collagen alpha-1(XII) chain	3.68402	1.227	yes
A0A087X054	30;30;21;21;21;10;9;6;6;6;3;3;1;1;1	HYOU1	Hypoxia up-regulated protein 1	4.41562	1.22	yes
Q10471	27;1;1	GALNT2	Polypeptide N-acetylgalactosaminyltransferase 2;Polypeptide N-acetylgalactosaminyltransferase 2 soluble form	4.19552	1.218	yes
Q02809	35;13;9	PLOD1	Procollagen-lysine,2-oxoglutarate 5-dioxygenase 1	3.43136	1.215	yes
P13674	10	P4HA1	Prolyl 4-hydroxylase subunit alpha-1	1.32199	1.204	yes
A0A087WSV8	24;24;22;20;11;11;11;11;5;4;3	NUCB2;Nucb2	Nucleobindin-2;Nesfatin-1	5.82329	1.19	yes
Q14697	31;29	GANAB	Neutral alpha-glucosidase AB	3.36512	1.168	yes
P22692	9	IGFBP4	Insulin-like growth factor-binding protein 4	4.17261	1.165	yes
Q9HBR0	9;5;4	SLC38A10	Putative sodium-coupled neutral amino acid transporter 10	2.10563	1.157	yes
P01137	4	TGFB1	Transforming growth factor beta-1;Latency-associated peptide	1.43536	1.143	yes
Q9BW91	8;5;5;1	NUDT9	ADP-ribose pyrophosphatase, mitochondrial	1.43003	1.136	yes
A0A087WXM8	8;8;5	BCAM	Basal cell adhesion molecule	1.4235	1.127	yes
P24592	3;2	IGFBP6	Insulin-like growth factor-binding protein 6	4.31476	1.112	yes
P02452	18;3;1	COL1A1	Collagen alpha-1(I) chain	2.88811	1.112	yes
Q641Q3	9;5	METRNL	Meteorin-like protein	2.26208	1.112	yes
E9PHK0	6;6	CLEC3B	Tetranectin	2.14607	1.111	yes
Q15056	3	EIF4H	Eukaryotic translation initiation factor 4H	1.40984	1.099	yes
F6SYF8	8;8;3;2;2	DKK3	Dickkopf-related protein 3	4.11019	1.094	yes
Q9BWS9	14;9;6;6;6;6;3;3;2;1	CHID1	Chitinase domain-containing protein 1	2.47278	1.077	yes
Q9BQT9	5;3;3;3;3;2	CLSTN3	Calsyntenin-3	1.38221	1.06	yes
J3KMY5	7;7;7;7;7;6;5	NPC2	Epididymal secretory protein E1	2.82275	1.059	yes
P01009	14;13;12;3;1;1;1;1	SERPINA1	Alpha-1-antitrypsin;Short peptide from AAT	3.87428	1.054	yes
Q5H9A7	5;5;3;1;1	TIMP1	Metalloproteinase inhibitor 1	4.37042	1.026	yes
Q12805	12;10;2;1;1;1;1	EFEMP1	EGF-containing fibulin-like extracellular matrix protein 1	1.12875	1.025	no
P16035	19	TIMP2	Metalloproteinase inhibitor 2	3.57184	1.018	yes
Q14118	19;1;1;1	DAG1	Dystroglycan;Alpha-dystroglycan;Beta-dystroglycan	3.81165	1.011	yes
O14672	10;2;2	ADAM10	Disintegrin and metalloproteinase domain-containing protein 10	3.99633	0.995	yes
D6RBV2	15;15;12;11;6	LMAN2	Vesicular integral-membrane protein VIP36	2.44723	0.992	yes
B4E321	11;11;4;2;2;2	OS9	Protein OS-9	2.14413	0.987	yes
O00391	46;5	QSOX1	Sulfhydryl oxidase 1	3.85465	0.981	yes
Q5TIG5	6;6;6;6;1;1	MLLT4	Afadin	1.31153	0.962	yes
P23470	8	PTPRG	Receptor-type tyrosine-protein phosphatase gamma	1.29898	0.957	no
P01034	9	CST3	Cystatin-C	4.33951	0.95	yes
Q99574	7;2;2;1	SERPINI1	Neuroserpin	1.31223	0.947	yes
J3KN36	18;18;18;18;18;18;15;15;2;2;1;1	NOMO3;NOMO1;NOMO2	Nodal modulator 1;Nodal modulator 3;Nodal modulator 2	1.53906	0.946	yes
P09486	14;8;6;1	SPARC	SPARC	2.06965	0.935	yes
A0A0G2JNZ5	7;7;7;6	GBA	Glucosylceramidase	2.03067	0.933	yes
P43251	8;3	BTD	Biotinidase	2.48183	0.923	yes
P29401	12;11;4;1	TKT	Transketolase	4.33951	0.917	yes
J3KMZ9	10;10;10;4;3	LDLR	Low-density lipoprotein receptor	5.02733	0.908	yes
O43505	5	B4GAT1	Beta-1,4-glucuronyltransferase 1	1.26999	0.907	no
O94985	37;25;1	CLSTN1	Calsyntenin-1;Soluble Alc-alpha;CTF1-alpha	2.79925	0.906	yes
O60565	4	GREM1	Gremlin-1	1.2689	0.904	no
D6REQ6	4;4;4;4;2	RNASET2	Ribonuclease T2	1.6304	0.902	yes
O43776	7;4;3;3;3;2	NARS	Asparagine--tRNA ligase, cytoplasmic	1.26149	0.893	no
Q02818	40;21;15;4;4	NUCB1	Nucleobindin-1	4.05946	0.883	yes
X6R5C5	7;7;7;1;1;1	CTSA	Carboxypeptidase;Lysosomal protective protein;Lysosomal protective protein 32 kDa chain;Lysosomal protective protein 20 kDa chain	1.67548	0.877	yes
P14543	37;1;1;1	NID1	Nidogen-1	2.26134	0.86	yes
U3KQK0	2;2;2;2;2;2;2;2;2;2;2;2;2;2;2;1;1	HIST1H2BN;HIST1H2BL;HIST1H2BM;HIST1H2BH;HIST2H2BF;HIST2H2BE;HIST1H2BC;HIST1H2BD;H2BFS;HIST1H2BB;HIST1H2BO;HIST1H2BJ;HIST1H2BK;HIST1H2BA;HIST3H2BB	Histone H2B;Histone H2B type 1-L;Histone H2B type 1-M;Histone H2B type 1-N;Histone H2B type 1-H;Histone H2B type 2-F;Histone H2B type 2-E;Histone H2B type 1-C/E/F/G/I;Histone H2B type 1-D;Histone H2B type F-S;Histone H2B type 1-B;Histone H2B type 1-O;Histone H2B type 1-J;Histone H2B type 1-K;Histone H2B type 1-A;Histone H2B type 3-B	1.97666	0.857	yes
O00560	8;5;5	SDCBP	Syntenin-1	1.22695	0.857	no
Q14315	42	FLNC	Filamin-C	3.47882	0.846	yes
P05067	23;22;21;18;4	APP	Amyloid beta A4 protein;N-APP;Soluble APP-alpha;Soluble APP-beta;C99;Beta-amyloid protein 42;Beta-amyloid protein 40;C83;P3(42);P3(40);C80;Gamma-secretase C-terminal fragment 59;Gamma-secretase C-terminal fragment 57;Gamma-secretase C-terminal fragment 50;C31	3.47882	0.845	yes
A0A2R8Y6Y5	5;5;5;5;5;5;5;5;5;5;5;5;5;5;5;5;5;5;5;5;5;5;5;5;5;5;5;5;5;5;5;5;5;5;5;4;4;4;4;4;4;3;2;2;2;1;1	SGCE	Epsilon-sarcoglycan	1.19911	0.828	no
O00468	11;10;3	AGRN	Agrin;Agrin N-terminal 110 kDa subunit;Agrin C-terminal 110 kDa subunit;Agrin C-terminal 90 kDa fragment;Agrin C-terminal 22 kDa fragment	1.1966	0.824	no
P17900	6;2;2	GM2A	Ganglioside GM2 activator;Ganglioside GM2 activator isoform short	2.26134	0.823	yes
Q13332	11	PTPRS	Receptor-type tyrosine-protein phosphatase S	1.19634	0.823	no
P15291	5;2	B4GALT1	Beta-1,4-galactosyltransferase 1;Lactose synthase A protein;N-acetyllactosamine synthase;Beta-N-acetylglucosaminylglycopeptide beta-1,4-galactosyltransferase;Beta-N-acetylglucosaminyl-glycolipid beta-1,4-galactosyltransferase;Processed beta-1,4-galactosyltransferase 1	3.39549	0.8	yes
A0A0C4DG49	8;8;7	PVR	Poliovirus receptor	1.2689	0.794	no
O19617	13;13;13;13;10;10;8;5	HLA-C		2.85669	0.792	yes
Q92859	20;11	NEO1	Neogenin	3.95279	0.791	yes
Q00888	10;8;7;5;4;3;2;1	PSG4	Pregnancy-specific beta-1-glycoprotein 4	0.978388	0.79	no
O95967	9;8;6;4;3;2	EFEMP2	EGF-containing fibulin-like extracellular matrix protein 2	1.79439	0.788	yes
Q92820	10	GGH	Gamma-glutamyl hydrolase	1.52946	0.776	yes
Q9Y617	10	PSAT1	Phosphoserine aminotransferase	4.11019	0.765	yes
E7ETU9	29	PLOD2		3.56041	0.765	yes
P12004	6	PCNA	Proliferating cell nuclear antigen	3.32191	0.763	yes
P10646	6;2;2;2	TFPI	Tissue factor pathway inhibitor	4.17261	0.76	yes
P07585	10;5;5;5;4;4;4;1	DCN	Decorin	2.50295	0.753	yes
P07237	34;28;17;16;14;9;9;8;7;7;3;2	P4HB	Protein disulfide-isomerase	2.80119	0.742	yes
P30530	7;3	AXL	Tyrosine-protein kinase receptor UFO	0.854771	0.741	no
P07858	13;5;5;5;5;5;5;5;5;5;4;3;2;2;2	CTSB	Cathepsin B;Cathepsin B light chain;Cathepsin B heavy chain	3.79826	0.738	yes
Q01995	21;15;11	TAGLN	Transgelin	1.49609	0.738	yes
Q53RD9	7;5;3;2	FBLN7	Fibulin-7	1.10163	0.727	no
F6S8N6	12;12;12;12;3;3;3;3;1	PCMT1	Protein-L-isoaspartate O-methyltransferase;Protein-L-isoaspartate(D-aspartate) O-methyltransferase	3.14507	0.715	yes
A0A140T955	16;16;16;16;16;16;16;15;7;5;1;1;1	HLA-A	HLA class I histocompatibility antigen, A-2 alpha chain	3.0905	0.703	yes
A0A087X0S5	20;20	COL6A1	Collagen alpha-1(VI) chain	3.39549	0.7	yes
P14324	5;3;3;2;2	FDPS	Farnesyl pyrophosphate synthase	2.49032	0.682	yes
F5GXJ9	14;14;4	ALCAM	CD166 antigen	1.71832	0.679	yes
P30086	7	PEBP1	Phosphatidylethanolamine-binding protein 1;Hippocampal cholinergic neurostimulating peptide	3.85465	0.672	yes
P04179	6;4;4;4;3;2;2	SOD2	Superoxide dismutase [Mn], mitochondrial	1.03932	0.672	no
Q9UBS4	19;7	DNAJB11	DnaJ homolog subfamily B member 11	2.14607	0.666	yes
F8VQZ9	2;2;2;1;1	CDK17	Cyclin-dependent kinase 17	0.654881	0.66	no
P08572	5	COL4A2	Collagen alpha-2(IV) chain;Canstatin	1.18423	0.656	no
P58546	3;2	MTPN	Myotrophin	2.03067	0.644	yes
Q92692	10	PVRL2	Nectin-2	1.19016	0.629	no
Q76M96	20;12;1	CCDC80	Coiled-coil domain-containing protein 80	4.13589	0.624	yes
P23284	9	PPIB	Peptidyl-prolyl cis-trans isomerase B	2.08971	0.622	yes
Q99985	8	SEMA3C	Semaphorin-3C	1.59497	0.616	yes
P52209	13;7;7;5;3	PGD	6-phosphogluconate dehydrogenase, decarboxylating	2.89041	0.615	yes
Q92783	5;2;1;1	STAM	Signal transducing adapter molecule 1	1.57268	0.614	yes
Q15293	11;2	RCN1	Reticulocalbin-1	1.50838	0.61	yes
Q9BRK3	8	MXRA8	Matrix-remodeling-associated protein 8	0.960098	0.602	no
P13667	15	PDIA4	Protein disulfide-isomerase A4	1.57036	0.601	yes
X6RA14	6;6;4;3	ESD	S-formylglutathione hydrolase	1.50838	0.584	yes
Q6EMK4	8	VASN	Vasorin	1.52383	0.583	yes
A2A2V1	6;6;4	PRNP	Major prion protein	1.49871	0.581	yes
Q9BWD1	5	ACAT2	Acetyl-CoA acetyltransferase, cytosolic	1.41417	0.579	yes
P18850	6	ATF6	Cyclic AMP-dependent transcription factor ATF-6 alpha;Processed cyclic AMP-dependent transcription factor ATF-6 alpha	0.926741	0.578	no
P49767	7	VEGFC	Vascular endothelial growth factor C	1.53906	0.571	yes
Q86UD1	7;3	OAF	Out at first protein homolog	2.01295	0.57	yes
P53396	4;1	ACLY	ATP-citrate synthase	0.915323	0.569	no
P19883	9;5;3	FST	Follistatin	0.614026	0.566	no
B5MCZ3	8;8;6;5;5;3	IL6	Interleukin-6	2.51904	0.563	yes
P07686	20;16;9;8	HEXB	Beta-hexosaminidase subunit beta;Beta-hexosaminidase subunit beta chain B;Beta-hexosaminidase subunit beta chain A	0.979371	0.558	no
Q13308	7;5;3;2;1	PTK7	Inactive tyrosine-protein kinase 7	1.67836	0.554	yes
H0YDJ4	2;2;2;2	NIN	Ninein	3.33582	0.547	yes
Q8NBP7	24	PCSK9	Proprotein convertase subtilisin/kexin type 9	2.51904	0.54	yes
Q6UVK1	41	CSPG4	Chondroitin sulfate proteoglycan 4	3.06585	0.536	yes
C9JIZ6	12;12;6;4	PSAP	Prosaposin;Saposin-A;Saposin-B-Val;Saposin-B;Saposin-C;Saposin-D	3.1026	0.536	yes
P24593	6;4	IGFBP5	Insulin-like growth factor-binding protein 5	1.15664	0.536	no
P61981	9	YWHAG	14-3-3 protein gamma;14-3-3 protein gamma, N-terminally processed	3.19406	0.533	yes
P00505	8	GOT2	Aspartate aminotransferase, mitochondrial	1.35374	0.525	yes
P35555	39;3;2	FBN1	Fibrillin-1	2.34239	0.517	yes
P40926	14;9	MDH2	Malate dehydrogenase, mitochondrial;Malate dehydrogenase	3.78408	0.508	yes
Q8N474	8;2	SFRP1	Secreted frizzled-related protein 1	3.91015	0.506	yes
O15400	7	STX7	Syntaxin-7	0.828902	0.503	no
A0A1B0GV23	16;16;16;16;15;14;12;12;9;9;9;7;6;2;1	CTSD	Cathepsin D;Cathepsin D light chain;Cathepsin D heavy chain	2.41574	0.491	yes
P10599	7	TXN	Thioredoxin	1.35302	0.491	yes
P07093	22;13;1	SERPINE2	Glia-derived nexin	4.45855	0.488	yes
P37837	15;13;1;1	TALDO1	Transaldolase	4.17261	0.485	yes
P09936	14;12;12;10;1	UCHL1	Ubiquitin carboxyl-terminal hydrolase isozyme L1;Ubiquitin carboxyl-terminal hydrolase	3.81165	0.479	yes
O76061	8;4;2	STC2	Stanniocalcin-2	1.16151	0.478	no
P28799	14;10;10;4;3;2;2;2;2;2;2;2;2;2	GRN	Granulins;Acrogranin;Paragranulin;Granulin-1;Granulin-2;Granulin-3;Granulin-4;Granulin-5;Granulin-6;Granulin-7	1.67548	0.452	yes
O60513	6;5;4;2;1	B4GALT4	Beta-1,4-galactosyltransferase 4;N-acetyllactosamine synthase;Lactotriaosylceramide beta-1,4-galactosyltransferase	0.429181	0.445	no
Q14019	8;7	COTL1	Coactosin-like protein	1.69232	0.44	yes
P20618	7	PSMB1	Proteasome subunit beta type-1	1.68725	0.437	yes
P27658	6;4;3	COL8A1	Collagen alpha-1(VIII) chain;Vastatin	0.679667	0.433	no
Q16610	25	ECM1	Extracellular matrix protein 1	2.32396	0.426	yes
O75326	30;22	SEMA7A	Semaphorin-7A	1.46762	0.426	yes
O14657	6;2	TOR1B	Torsin-1B	0.615865	0.415	no
Q32P28	10;3;2;1	LEPRE1	Prolyl 3-hydroxylase 1	0.838996	0.414	no
Q9BQ61	3;1;1;1	C19orf43	Uncharacterized protein C19orf43	0.674236	0.407	no
P61970	5;4	NUTF2	Nuclear transport factor 2	1.57257	0.393	yes
P10586	31;24;15;12;6;2;2;2;2	PTPRF	Receptor-type tyrosine-protein phosphatase F	1.03932	0.393	no
P04792	5;3;2	HSPB1	Heat shock protein beta-1	1.45051	0.392	yes
P26639	7;1;1;1;1;1	TARS	Threonine--tRNA ligase, cytoplasmic	1.4376	0.386	yes
O43809	5;3;2	NUDT21	Cleavage and polyadenylation specificity factor subunit 5	0.637449	0.383	no
Q15393	4;1	SF3B3	Splicing factor 3B subunit 3	0.62636	0.376	no
Q13907	8;2;1	IDI1	Isopentenyl-diphosphate Delta-isomerase 1	2.37597	0.351	yes
P36551	5;1	CPOX	Oxygen-dependent coproporphyrinogen-III oxidase, mitochondrial	1.03619	0.35	no
Q06481	17;3;3;2	APLP2	Amyloid-like protein 2	1.4385	0.338	yes
O94760	8;5	DDAH1	N(G),N(G)-dimethylarginine dimethylaminohydrolase 1	1.00134	0.336	no
P13489	3;2;2;2;1;1;1;1	RNH1	Ribonuclease inhibitor	1.27585	0.334	no
E9PLK3	14;14;6;3;2;2;2;1;1;1	NPEPPS	Puromycin-sensitive aminopeptidase	1.67474	0.321	yes
P28482	10;1;1;1;1;1;1;1;1;1;1	MAPK1	Mitogen-activated protein kinase 1	0.532752	0.319	no
P30044	5	PRDX5	Peroxiredoxin-5, mitochondrial	1.78514	0.31	yes
P23526	14	AHCY	Adenosylhomocysteinase	0.883516	0.305	no
Q15149	36;15;4;4;3;2	PLEC	Plectin	0.488794	0.295	no
Q06830	15;14;7;3;3	PRDX1	Peroxiredoxin-1	1.77596	0.292	yes
Q92598	14;12;4;2	HSPH1	Heat shock protein 105 kDa	1.41444	0.287	yes
P0DP25	8;8;8;8;6;6;5;5;3;3;3;3	CALM2;CALM1		0.883516	0.282	no
P38646	12;4;3;1	HSPA9	Stress-70 protein, mitochondrial	1.17279	0.278	no
P14625	27;11;11;5;3;3	HSP90B1	Endoplasmin	0.610706	0.277	no
O00410	12;10;4;3;3;2;2;2;2;2;2;2;2;2;1;1	IPO5	Importin-5	3.39409	0.276	yes
Q96HC4	5;2;2;2;1;1;1;1;1	PDLIM5	PDZ and LIM domain protein 5	0.669652	0.273	no
P49257	6	LMAN1	Protein ERGIC-53	0.441267	0.271	no
G5E9W8	3;3;3;1;1	GYG1	Glycogenin-1	0.438077	0.27	no
P07108	4;3;3	DBI	Acyl-CoA-binding protein	0.828109	0.269	no
P11021	20	HSPA5	78 kDa glucose-regulated protein	1.28642	0.266	no
P28300	13;1	LOX	Protein-lysine 6-oxidase	0.973218	0.254	no
P07737	10;6;4	PFN1	Profilin-1	3.19406	0.252	yes
A0A1C7CYX9	9;9;2	DPYSL2	Dihydropyrimidinase-related protein 2	1.39645	0.252	yes
P31949	4	S100A11	Protein S100-A11;Protein S100-A11, N-terminally processed	1.23575	0.244	no
P07355	25;23;21;21;17;16;13;13;13;13;11;10;10;10;10;10;9;7;6;5;4;4;3;1	ANXA2;ANXA2P2	Annexin A2;Annexin;Putative annexin A2-like protein	0.860275	0.242	no
Q5VTE0	10;10;8;7;6;6;3;2;2;2;1	EEF1A1P5;EEF1A1;EEF1A2	Putative elongation factor 1-alpha-like 3;Elongation factor 1-alpha 1;Elongation factor 1-alpha;Elongation factor 1-alpha 2	1.65658	0.241	yes
Q9Y3F4	10;2	STRAP	Serine-threonine kinase receptor-associated protein	0.369804	0.232	no
E9PC52	6;6;3;2;1;1;1	RBBP7	Histone-binding protein RBBP7	0.369039	0.231	no
E7EVA0	15;15;6;6;3;3;3;1;1	MAP4	Microtubule-associated protein;Microtubule-associated protein 4	0.633317	0.227	no
Q5W0H4	4;4;4;3;3;2;1;1	TPT1	Translationally-controlled tumor protein;TPT1-like protein	1.79303	0.223	yes
P24666	2;1;1;1	ACP1	Low molecular weight phosphotyrosine protein phosphatase	1.36665	0.223	yes
P07711	9;6;2;1;1	CTSL	Cathepsin L1;Cathepsin L1 heavy chain;Cathepsin L1 light chain	1.10376	0.221	no
P35052	9;8;7;5;4;2	GPC1	Glypican-1;Secreted glypican-1	0.552435	0.22	no
P11413	15;11;10;9	G6PD	Glucose-6-phosphate 1-dehydrogenase	0.899078	0.216	no
P49773	6;5;5;5;3	HINT1	Histidine triad nucleotide-binding protein 1	0.337133	0.213	no
P48723	13	HSPA13	Heat shock 70 kDa protein 13	0.575034	0.211	no
P52565	8;7;7;7;5;4	ARHGDIA	Rho GDP-dissociation inhibitor 1	1.18378	0.209	no
Q86XP3	9;8;1;1	DDX42	ATP-dependent RNA helicase DDX42	0.329475	0.208	no
P09382	9;2	LGALS1	Galectin-1	1.71726	0.203	yes
P22314	16;6;6;5;5;5;5	UBA1	Ubiquitin-like modifier-activating enzyme 1	1.62922	0.202	yes
P20138	5;2	CD33	Myeloid cell surface antigen CD33	0.31177	0.199	no
Q8IV08	4;1;1	PLD3	Phospholipase D3	0.548569	0.192	no
H3BLU7	5;5;1;1	AKR7A2	Aflatoxin B1 aldehyde reductase member 2	0.985045	0.19	no
A0A0A0MTS2	9;9;9;7;7;7;7;7;3;3;2;2;2;1;1;1;1;1;1;1	GPI	Glucose-6-phosphate isomerase	0.613291	0.183	no
H7BY36	4;4;4;4;4	EWSR1	RNA-binding protein EWS	0.365879	0.177	no
P55283	9;6;4	CDH4	Cadherin-4	0.266593	0.174	no
B1AK87	4;4;2;1	CAPZB	F-actin-capping protein subunit beta	0.769004	0.172	no
P34096	4	RNASE4	Ribonuclease 4	0.199346	0.168	no
B4DKY1	4;4	CARS	Cysteine--tRNA ligase, cytoplasmic	0.253731	0.165	no
Q9UBR2	7	CTSZ	Cathepsin Z	0.912486	0.164	no
P61604	5;4;3;2	HSPE1	10 kDa heat shock protein, mitochondrial	0.938353	0.159	no
U3KQ56	4;4	GRHPR	Glyoxylate reductase/hydroxypyruvate reductase	0.240205	0.157	no
F6TLX2	7;6;5;1;1	GLOD4	Glyoxalase domain-containing protein 4	0.739232	0.154	no
P14550	7;3;3;3	AKR1A1	Alcohol dehydrogenase [NADP(+)]	0.496798	0.154	no
P63244	12;10;10;9;9;9;8;7;7;7;7;5;5;4;4;4;4;4;2;2;2	GNB2L1	Guanine nucleotide-binding protein subunit beta-2-like 1;Guanine nucleotide-binding protein subunit beta-2-like 1, N-terminally processed	1.40479	0.153	yes
Q5JP53	14;14;11;9;9;4;4;4;4;4;3;1;1;1;1;1	TUBB;TUBB2B;TUBB2A	Tubulin beta chain;Tubulin beta-2B chain;Tubulin beta-2A chain	0.887665	0.152	no
A0A0G2JIW1	39;39;39;26	HSPA1B;HSPA1A	Heat shock 70 kDa protein 1B;Heat shock 70 kDa protein 1A	1.40479	0.15	yes
F8VXU5	4;4	VPS29	Vacuolar protein sorting-associated protein 29	0.903314	0.15	no
E7ENZ3	6;6;6;6	CCT5	T-complex protein 1 subunit epsilon	0.227282	0.15	no
B5MDF5	6;6;5;4;3;2;1	RAN	GTP-binding nuclear protein Ran	0.984894	0.148	no
K7EQ02	2;2;2;2	DAZAP1	DAZ-associated protein 1	0.443529	0.144	no
O75083	16;11	WDR1	WD repeat-containing protein 1	0.865903	0.142	no
P52888	8;5;4;2	THOP1	Thimet oligopeptidase	0.40675	0.141	no
Q09028	9;4;4;4;3;2;2;2;1	RBBP4	Histone-binding protein RBBP4	1.04077	0.14	no
Q9P258	10	RCC2	Protein RCC2	0.413658	0.139	no
F8VQ14	5;5;5	CCT2	T-complex protein 1 subunit beta	0.40675	0.137	no
E9PGZ1	12;11	CALD1		0.188402	0.128	no
O75396	7;3	SEC22B	Vesicle-trafficking protein SEC22b	0.633317	0.121	no
P30048	4	PRDX3	Thioredoxin-dependent peroxide reductase, mitochondrial	0.279677	0.121	no
P23528	15;14;14;14;12;9;9	CFL1	Cofilin-1	1.29904	0.116	no
P61960	3;2	UFM1	Ubiquitin-fold modifier 1	0.167675	0.116	no
Q8TAT6	13;3;2;1;1	NPLOC4	Nuclear protein localization protein 4 homolog	0.166203	0.115	no
Q8NBZ7	11;5;4;4;3;1	UXS1	UDP-glucuronic acid decarboxylase 1	0.166203	0.115	no
P04083	22;12;9	ANXA1	Annexin A1;Annexin	0.256846	0.113	no
P60520	9;8;4	GABARAPL2	Gamma-aminobutyric acid receptor-associated protein-like 2	0.559605	0.107	no
Q15181	10;5	PPA1	Inorganic pyrophosphatase	1.02214	0.106	no
P09429	6;5;3	HMGB1;HMGB1P1	High mobility group protein B1;Putative high mobility group protein B1-like 1	0.620519	0.1	no
H3BS10	7;7;7;4;4;1	HEXA	Beta-hexosaminidase;Beta-hexosaminidase subunit alpha	0.134727	0.096	no
F8VQE1	11;11;7;7	LIMA1	LIM domain and actin-binding protein 1	0.335234	0.096	no
P11464	7;5;5;2;2;2;1;1;1	PSG1	Pregnancy-specific beta-1-glycoprotein 1	0.108226	0.08	no
P49368	6;5;2;1;1;1;1	CCT3	T-complex protein 1 subunit gamma	0.373151	0.077	no
Q96QK1	6;1;1;1	VPS35	Vacuolar protein sorting-associated protein 35	0.10403	0.076	no
P50990	15;7;3	CCT8	T-complex protein 1 subunit theta	0.428138	0.076	no
O96019	4;1;1	ACTL6A	Actin-like protein 6A	0.18927	0.075	no
Q8WUM4	13;1;1;1;1	PDCD6IP	Programmed cell death 6-interacting protein	0.35774	0.075	no
P30046	6;5;5;4;1	DDT;DDTL	D-dopachrome decarboxylase;D-dopachrome decarboxylase-like protein	0.437506	0.074	no
Q99497	14;12;10	PARK7	Protein deglycase DJ-1	0.415879	0.067	no
O43390	6;4	HNRNPR	Heterogeneous nuclear ribonucleoprotein R	0.253731	0.066	no
P17931	8;6	LGALS3	Galectin-3;Galectin	0.183608	0.064	no
P35579	33;6;5;4;4;1;1	MYH9	Myosin-9	0.253731	0.059	no
P12955	3;1	PEPD	Xaa-Pro dipeptidase	0.078219	0.057	no
Q15942	9;8;3;2;1;1	ZYX	Zyxin	0.203747	0.054	no
Q93052	9;8;8;6;2;2;2;2;2;2;1;1	LPP	Lipoma-preferred partner	0.134727	0.05	no
Q15717	5;2;1	ELAVL1	ELAV-like protein 1	0.0648308	0.048	no
Q14195	10;5;1;1;1	DPYSL3	Dihydropyrimidinase-related protein 3	0.187407	0.048	no
Q9UQ80	8;3;2;2;1	PA2G4	Proliferation-associated protein 2G4	0.229714	0.048	no
J3KQ32	6;6;2;1	OLA1	Obg-like ATPase 1	0.107676	0.047	no
P53621	5	COPA	Coatomer subunit alpha;Xenin;Proxenin	0.102013	0.044	no
Q5T9B7	5;5;2	AK1	Adenylate kinase isoenzyme 1	0.0875621	0.04	no
P49321	8;7;5;4;4;3;2;1	NASP	Nuclear autoantigenic sperm protein	0.0509146	0.039	no
G3V5M0	1;1;1;1;1	APEX1	DNA-(apurinic or apyrimidinic site) lyase;DNA-(apurinic or apyrimidinic site) lyase, mitochondrial	0.0506446	0.039	no
Q9NWV4	3	C1orf123	UPF0587 protein C1orf123	0.0454647	0.035	no
Q8NFH3	4	NUP43	Nucleoporin Nup43	0.0454647	0.035	no
P00492	4	HPRT1	Hypoxanthine-guanine phosphoribosyltransferase	0.0431471	0.033	no
P09960	14;2	LTA4H	Leukotriene A-4 hydrolase	0.143686	0.031	no
A0A087WTP3	16;16;10;4;2;2;2	KHSRP	Far upstream element-binding protein 2	0.11359	0.031	no
A0A286YFA2	5;5;5;5;4;4;3;3;3;2;1;1;1	PHGDH	D-3-phosphoglycerate dehydrogenase	0.0405889	0.03	no
P84090	2;1	ERH	Enhancer of rudimentary homolog	0.101199	0.029	no
I3L397	11;11;11;5;4;4;4;4	EIF5A	Eukaryotic translation initiation factor 5A;Eukaryotic translation initiation factor 5A-1	0.227282	0.029	no
P68036	7;4	UBE2L3	Ubiquitin-conjugating enzyme E2 L3	0.0895642	0.023	no
P29279	7	CTGF	Connective tissue growth factor	0.0732482	0.022	no
B0YIW6	8;8;2;1	ARCN1	Coatomer subunit delta	0.0130168	0.011	no
P40925	10;9;7;5;3;1	MDH1	Malate dehydrogenase, cytoplasmic;Malate dehydrogenase	0.0130168	0.004	no
P61326	3;3;2;2;1	MAGOH;MAGOHB	Protein mago nashi homolog;Protein mago nashi homolog 2	0.0041989	0.003	no
P13639	18;1;1;1	EEF2	Elongation factor 2	0.0130168	0.003	no
O00151	13	PDLIM1	PDZ and LIM domain protein 1	0.00864951	0.003	no
P46940	26;22;16;2;2;1;1	IQGAP1	Ras GTPase-activating-like protein IQGAP1	0.00684557	0.002	no
P30101	19;6	PDIA3	Protein disulfide-isomerase A3	0.000545553	0	no
Q13838	9;8;7;7;6;5;5;5;5;4;4;4;4;4;4;3;3;3;3;3;3;3;3;2;2;2;2;2;2;2;2;2;1	DDX39B;DDX39A	Spliceosome RNA helicase DDX39B;ATP-dependent RNA helicase DDX39A	0.00495113	-0.001	no
Q05048	4;1	CSTF1	Cleavage stimulation factor subunit 1	0.0120751	-0.005	no
F8W1R7	7;7;7;6;6;6;6;5;4;4;2;1;1;1	MYL6	Myosin light polypeptide 6	0.0341272	-0.006	no
E9PKG1	8;8;6;6;5;5;2	PRMT1	Protein arginine N-methyltransferase 1	0.0264825	-0.007	no
P04080	3;1;1	CSTB	Cystatin-B	0.0341272	-0.009	no
E7EQR4	35;35;1	EZR	Ezrin	0.0176127	-0.011	no
O43765	5;2	SGTA	Small glutamine-rich tetratricopeptide repeat-containing protein alpha	0.0341272	-0.012	no
Q8NC51	8	SERBP1	Plasminogen activator inhibitor 1 RNA-binding protein	0.0170431	-0.014	no
E9PIR7	11;11;11;11;11;11;10;6;2;2;1;1;1;1	TXNRD1	Thioredoxin reductase 1, cytoplasmic	0.0812356	-0.019	no
B4DJV2	7;7;6;3;2;2;2;2;2;2;2;1;1;1;1;1;1;1;1;1;1;1	CS	Citrate synthase;Citrate synthase, mitochondrial	0.107402	-0.02	no
H0YNJ9	5	DUT		0.134727	-0.022	no
P60174	20;10;9;3	TPI1	Triosephosphate isomerase	0.10403	-0.022	no
P09012	7;6;4;4;4;3;3	SNRPA	U1 small nuclear ribonucleoprotein A	0.0436641	-0.023	no
P62937	14;8;8;2;2;2;2;2;2;2;2;1	PPIA	Peptidyl-prolyl cis-trans isomerase A;Peptidyl-prolyl cis-trans isomerase A, N-terminally processed;Peptidyl-prolyl cis-trans isomerase	0.0745584	-0.025	no
P49915	8	GMPS	GMP synthase [glutamine-hydrolyzing]	0.0602763	-0.026	no
Q08380	12;5;3;3;2;1;1;1;1;1	LGALS3BP	Galectin-3-binding protein	0.0602763	-0.027	no
F5GZ78	2;2;2	PXN	Paxillin	0.0873712	-0.027	no
Q9BUL8	6;5;5;4;4;4;4;1;1	PDCD10	Programmed cell death protein 10	0.107402	-0.033	no
Q8NCH0	9;7	CHST14	Carbohydrate sulfotransferase 14	0.0422057	-0.034	no
P08670	35;33;21;5;4;4;4;2;2;2;2;1;1;1;1;1;1;1;1;1;1;1;1;1;1;1;1;1;1;1;1;1;1;1;1;1	VIM	Vimentin	0.121883	-0.034	no
Q9UHD8	5;2;2;2;2;1;1;1;1;1;1;1;1;1;1;1	SEPT9	Septin-9	0.0745584	-0.035	no
F8VSA6	4;4;4;4;4	NEDD8;NEDD8-MDP1	NEDD8	0.0454647	-0.036	no
P50454	13;9;8;7;4;4;4;3;3;3;3;2	SERPINH1	Serpin H1	0.0597389	-0.039	no
Q32Q12	16;12;11;10;8;6;5;3	NME1-NME2;NME2;NME1	Nucleoside diphosphate kinase;Nucleoside diphosphate kinase B	0.342441	-0.041	no
Q9HB71	5;1	CACYBP	Calcyclin-binding protein	0.134006	-0.041	no
P50991	5	CCT4	T-complex protein 1 subunit delta	0.101199	-0.042	no
Q9Y490	51;6;4;4	TLN1	Talin-1	0.253731	-0.042	no
P61956	2	SUMO2	Small ubiquitin-related modifier 2	0.294753	-0.044	no
F1T0B3	5;5;5	DDX1	ATP-dependent RNA helicase DDX1	0.104699	-0.046	no
B4DY09	9;9;4;3	ILF2	Interleukin enhancer-binding factor 2	0.218747	-0.046	no
P51149	7;5;5;4;4;3;2	RAB7A	Ras-related protein Rab-7a	0.0980825	-0.051	no
B1ALA9	5;5;4;4;4;2;2;2;2;1;1;1	PRPS1;PRPS1L1	Ribose-phosphate pyrophosphokinase 1;Ribose-phosphate pyrophosphokinase 3	0.0944977	-0.052	no
E9PMD7	5;5;3;2;2;2;1;1;1	PPP1CA;PPP1CB	Serine/threonine-protein phosphatase;Serine/threonine-protein phosphatase PP1-alpha catalytic subunit;Serine/threonine-protein phosphatase PP1-beta catalytic subunit	0.143214	-0.052	no
Q14103	10;9;9;6;5;4;4;1;1	HNRNPD	Heterogeneous nuclear ribonucleoprotein D0	0.575034	-0.055	no
Q15366	7;6;6;5;4;4;4;4;4;2;1;1	PCBP2;PCBP3	Poly(rC)-binding protein 2;Poly(rC)-binding protein 3	0.284673	-0.055	no
F5GY55	8;8;3;2;2;2;1	DDB1	DNA damage-binding protein 1	0.0794488	-0.058	no
P68371	14;10;5;3;2;2;2;2;2;2;2;1	TUBB4B;TUBB4A	Tubulin beta-4B chain;Tubulin beta-4A chain	0.240205	-0.059	no
P62942	3;2;2;1;1;1;1;1	FKBP1A;FKBP12-Exip2	Peptidyl-prolyl cis-trans isomerase FKBP1A;Peptidyl-prolyl cis-trans isomerase	0.225424	-0.061	no
P43034	12;4;3	PAFAH1B1	Platelet-activating factor acetylhydrolase IB subunit alpha	0.245728	-0.061	no
A0A1X7SBZ2	19;19;19;3	DDX17	Probable ATP-dependent RNA helicase DDX17	0.165779	-0.062	no
P68133	12;12;11;11;10;6;6;6;6;6	ACTA1;ACTC1;ACTG2;ACTA2	Actin, alpha skeletal muscle;Actin, alpha cardiac muscle 1;Actin, gamma-enteric smooth muscle;Actin, aortic smooth muscle	0.174056	-0.065	no
P63261	19;12;12;9;9;9;9	ACTG1	Actin, cytoplasmic 2;Actin, cytoplasmic 2, N-terminally processed	0.337133	-0.065	no
A0A087X271	6;6;6;6;5;2;2;1;1	CNN2	Calponin;Calponin-2	0.0944977	-0.071	no
O75368	5	SH3BGRL	SH3 domain-binding glutamic acid-rich-like protein	0.101589	-0.073	no
P25786	7;6;2	PSMA1	Proteasome subunit alpha type-1	0.369039	-0.073	no
Q9H492	3	MAP1LC3A	Microtubule-associated proteins 1A/1B light chain 3A	0.101891	-0.074	no
P09874	12;1;1	PARP1	Poly [ADP-ribose] polymerase 1	0.533617	-0.08	no
P50395	22;13;9;9;9;8;5	GDI2	Rab GDP dissociation inhibitor beta	0.490881	-0.08	no
P30153	7;6;3;3;1;1	PPP2R1A	Serine/threonine-protein phosphatase 2A 65 kDa regulatory subunit A alpha isoform	0.307495	-0.083	no
P62873	5;3;3;3;3;2;1;1;1;1;1	GNB1;GNB2	Guanine nucleotide-binding protein G(I)/G(S)/G(T) subunit beta-1	0.329475	-0.084	no
Q15102	4;2;2	PAFAH1B3	Platelet-activating factor acetylhydrolase IB subunit gamma	0.424013	-0.086	no
A8MXH2	4;4;4;3;3;3;3;3;3;2;2;1;1	NAP1L4	Nucleosome assembly protein 1-like 4	0.121883	-0.088	no
Q9GZN8	3;2	C20orf27	UPF0687 protein C20orf27	0.121883	-0.088	no
Q60FE5	100;100;81;18;15;6;1	FLNA	Filamin-A	1.00211	-0.09	no
P55072	19;2;2	VCP	Transitional endoplasmic reticulum ATPase	0.593171	-0.09	no
P78417	9;8;5	GSTO1	Glutathione S-transferase omega-1	0.29365	-0.09	no
K7EIU8	4;4;3;3;3;3;3;2;1;1	SMAD4	Mothers against decapentaplegic homolog;Mothers against decapentaplegic homolog 4	0.125689	-0.091	no
P31153	9;1	MAT2A	S-adenosylmethionine synthase isoform type-2	0.226552	-0.093	no
Q86VP6	19;14;5;1;1;1	CAND1	Cullin-associated NEDD8-dissociated protein 1	0.675661	-0.095	no
P34932	10;8;6	HSPA4	Heat shock 70 kDa protein 4	0.134727	-0.097	no
A0A087WUZ3	46;46;14;2;2;1	SPTBN1	Spectrin beta chain, non-erythrocytic 1	0.39647	-0.097	no
G3V3U4	3;3;3;3;3	PSMA6	Proteasome subunit alpha type;Proteasome subunit alpha type-6	0.139184	-0.099	no
P62258	18;8;8;7;6;3	YWHAE	14-3-3 protein epsilon	1.06916	-0.102	no
Q16222	9;2;1	UAP1	UDP-N-acetylhexosamine pyrophosphorylase;UDP-N-acetylgalactosamine pyrophosphorylase;UDP-N-acetylglucosamine pyrophosphorylase	0.143686	-0.102	no
P14618	40;31	PKM	Pyruvate kinase PKM;Pyruvate kinase	0.623271	-0.102	no
Q15233	10;7;5;4;1	NONO	Non-POU domain-containing octamer-binding protein	0.267161	-0.103	no
Q13501	4;1	SQSTM1	Sequestosome-1	0.154348	-0.108	no
O14745	9;6;2	SLC9A3R1	Na(+)/H(+) exchange regulatory cofactor NHE-RF1	0.306689	-0.109	no
O00299	4	CLIC1	Chloride intracellular channel protein 1	0.306689	-0.109	no
Q13185	4;2;2;2	CBX3	Chromobox protein homolog 3	0.277286	-0.111	no
O75821	5;4;3;2;2	EIF3G	Eukaryotic translation initiation factor 3 subunit G	0.162544	-0.112	no
A0A096LNV3	5;5;5;1;1;1	RNF114	E3 ubiquitin-protein ligase RNF114	0.17188	-0.114	no
Q01085	9;5;4;3;2;1	TIAL1	Nucleolysin TIAR	0.468313	-0.116	no
P50502	8;6;6;6;5;4;1	ST13;ST13P5;ST13P4	Hsc70-interacting protein;Putative protein FAM10A5;Putative protein FAM10A4	0.769004	-0.117	no
P09211	9;6;3;1;1	GSTP1	Glutathione S-transferase P	0.522239	-0.117	no
P61088	6;4;4;4;3;3	UBE2N;UBE2NL	Ubiquitin-conjugating enzyme E2 N;Putative ubiquitin-conjugating enzyme E2 N-like	0.720316	-0.12	no
Q9Y696	10	CLIC4	Chloride intracellular channel protein 4	0.610706	-0.121	no
Q14152	6	EIF3A	Eukaryotic translation initiation factor 3 subunit A	0.181993	-0.124	no
P68363	15;14;14;14;12;12;9;9;9;8;7;7;6;6;5;3;2;2	TUBA1B;TUBA1C;TUBA1A;TUBA3E	Tubulin alpha-1B chain;Tubulin alpha-1C chain;Tubulin alpha-1A chain;Tubulin alpha-3E chain	0.852379	-0.127	no
P19338	9;2;2;2;2;2	NCL	Nucleolin	0.488794	-0.131	no
Q5JW30	16;16;15;8;1;1;1;1;1;1;1;1;1;1;1;1	STAU1	Double-stranded RNA-binding protein Staufen homolog 1	0.194591	-0.132	no
F8W6I7	18;18;13;12;12;12;10;6;6	HNRNPA1;HNRNPA1L2	Heterogeneous nuclear ribonucleoprotein A1;Heterogeneous nuclear ribonucleoprotein A1, N-terminally processed;Heterogeneous nuclear ribonucleoprotein A1-like 2	1.37246	-0.139	yes
P21291	7;5;5;5	CSRP1	Cysteine and glycine-rich protein 1	1.2689	-0.139	no
G3V555	6;6;6;6;6;6;6;6;6;5;5;5;5;4;3;3;3;3;3;3;3;1;1	HNRNPC;HNRNPCL4;HNRNPCL1;HNRNPCL3;HNRNPCL2	Heterogeneous nuclear ribonucleoproteins C1/C2;Heterogeneous nuclear ribonucleoprotein C-like 4;Heterogeneous nuclear ribonucleoprotein C-like 1;Heterogeneous nuclear ribonucleoprotein C-like 3;Heterogeneous nuclear ribonucleoprotein C-like 2	0.256846	-0.139	no
Q5T123	3;3	SH3BGRL3	SH3 domain-binding glutamic acid-rich-like protein 3	0.60593	-0.144	no
A0A0C4DGL3	5;5;5;5;4;4;3	DUT	Deoxyuridine 5-triphosphate nucleotidohydrolase, mitochondrial	0.638858	-0.147	no
A0A2R8Y5S7	25;25;22;6;5;5;3	RDX	Radixin	0.241673	-0.147	no
O14737	8;6;3;2;2	PDCD5	Programmed cell death protein 5	0.660744	-0.151	no
J3QRG6	3;3;2;2;1;1	CDKN2A	Cyclin-dependent kinase inhibitor 2A	0.231249	-0.152	no
K7ENG2	7;7	U2AF2	Splicing factor U2AF 65 kDa subunit	0.870633	-0.154	no
O43707	52;25;20;10;2;1	ACTN4	Alpha-actinin-4	1.4969	-0.155	yes
P27348	9;4	YWHAQ	14-3-3 protein theta	0.559605	-0.157	no
P18669	12;4;3	PGAM1	Phosphoglycerate mutase 1	1.82437	-0.158	yes
Q14240	11;9;4	EIF4A2	Eukaryotic initiation factor 4A-II;Eukaryotic initiation factor 4A-II, N-terminally processed	1.15664	-0.162	no
O60763	5;1;1	USO1	General vesicular transport factor p115	0.24793	-0.162	no
P11142	38;37;28;21;20;15;14;12;10;8	HSPA8	Heat shock cognate 71 kDa protein	1.23435	-0.164	no
P30041	16	PRDX6	Peroxiredoxin-6	0.999216	-0.165	no
P20340	4;3;2;2;2;2;1;1;1	RAB6A;RAB6B	Ras-related protein Rab-6A;Ras-related protein Rab-6B	0.253731	-0.166	no
Q96D15	12;8;5	RCN3	Reticulocalbin-3	0.226242	-0.166	no
Q96FQ6	3	S100A16	Protein S100-A16	0.30555	-0.168	no
P51991	8;2	HNRNPA3	Heterogeneous nuclear ribonucleoprotein A3	1.20279	-0.169	no
Q12906	17;6;5;3;3;1;1;1;1;1;1;1	ILF3	Interleukin enhancer-binding factor 3	1.07381	-0.169	no
Q8WW12	3	PCNP	PEST proteolytic signal-containing nuclear protein	0.263147	-0.172	no
P14174	3	MIF	Macrophage migration inhibitory factor	0.69894	-0.172	no
C9J5D1	9;9;9;7;5;4;4;4;3	NAA50	N-alpha-acetyltransferase 50	1.52383	-0.176	yes
Q92743	8;5	HTRA1	Serine protease HTRA1	0.490881	-0.176	no
O15145	4;2;2	ARPC3	Actin-related protein 2/3 complex subunit 3	0.911647	-0.178	no
O95373	9;1	IPO7	Importin-7	0.436339	-0.178	no
P25685	17;7;3;3;3;3;3;3	DNAJB1	DnaJ homolog subfamily B member 1	0.708551	-0.179	no
Q13813	62;61;61;2;1;1;1	SPTAN1	Spectrin alpha chain, non-erythrocytic 1	1.37111	-0.18	yes
P06748	7;2;2	NPM1	Nucleophosmin	1.19016	-0.181	no
Q92890	5;3;3;2	UFD1L	Ubiquitin fusion degradation protein 1 homolog	0.971335	-0.184	no
P84077	11;11;8;5;5;5;3;1;1;1	ARF1;ARF3	ADP-ribosylation factor 1;ADP-ribosylation factor 3	1.31058	-0.185	yes
P16152	7;5;5;2	CBR1	Carbonyl reductase [NADPH] 1	1.12592	-0.187	no
Q09666	154;1;1;1;1;1;1	AHNAK	Neuroblast differentiation-associated protein AHNAK	2.06196	-0.191	yes
Q92688	7	ANP32B	Acidic leucine-rich nuclear phosphoprotein 32 family member B	0.559605	-0.192	no
P16949	15;13	STMN1	Stathmin	1.39474	-0.194	yes
B4DXW1	4;4;2;1;1;1;1;1	ACTR3	Actin-related protein 3	0.451186	-0.196	no
Q9Y376	8;7;1;1;1	CAB39	Calcium-binding protein 39	1.0936	-0.197	no
P61978	22;4;3	HNRNPK	Heterogeneous nuclear ribonucleoprotein K	1.16151	-0.197	no
Q12792	8;6;1;1	TWF1	Twinfilin-1	0.31177	-0.199	no
O15144	10;4;4;3;1	ARPC2	Actin-related protein 2/3 complex subunit 2	1.18378	-0.2	no
Q16543	9;7;6;2;2	CDC37	Hsp90 co-chaperone Cdc37;Hsp90 co-chaperone Cdc37, N-terminally processed	1.22608	-0.201	no
Q9Y547	5;3;3	HSPB11	Intraflagellar transport protein 25 homolog	0.328866	-0.207	no
P26196	5;1	DDX6	Probable ATP-dependent RNA helicase DDX6	0.329475	-0.208	no
P15531	11	NME1	Nucleoside diphosphate kinase A	1.27585	-0.209	no
P31947	4	SFN	14-3-3 protein sigma	0.329475	-0.209	no
P63104	14;11;10;9;9;5;4;4;4;3	YWHAZ	14-3-3 protein zeta/delta	1.86413	-0.21	yes
F8WCF6	4;4;3;3;3;2	ARPC4-TTLL3;ARPC4	Actin-related protein 2/3 complex subunit 4	1.66885	-0.211	yes
P26022	16	PTX3	Pentraxin-related protein PTX3	1.58132	-0.212	yes
H0YD13	4;4;3;2;2;2;2;1;1;1;1;1	CD44	CD44 antigen	0.741055	-0.212	no
P26641	13	EEF1G	Elongation factor 1-gamma	1.94734	-0.214	yes
P36871	12	PGM1	Phosphoglucomutase-1	0.574514	-0.216	no
P31948	27;11;9;4	STIP1	Stress-induced-phosphoprotein 1	1.83754	-0.218	yes
E5RIW3	7;7;7;5;2	TBCA	Tubulin-specific chaperone A	0.6833	-0.222	no
J3QRS3	8;8;8;4	MYL12A;MYL12B	Myosin regulatory light chain 12A;Myosin regulatory light chain 12B	1.37185	-0.223	yes
E5RHG8	6;6;4	TCEB1	Transcription elongation factor B polypeptide 1	0.692162	-0.224	no
P52597	6;2	HNRNPF	Heterogeneous nuclear ribonucleoprotein F;Heterogeneous nuclear ribonucleoprotein F, N-terminally processed	1.27206	-0.225	no
P31942	3	HNRNPH3	Heterogeneous nuclear ribonucleoprotein H3	0.359253	-0.225	no
A0A0J9YYL3	12;12;12;12;12;7;7;7;7;5;4;3;3	PUF60	Poly(U)-binding-splicing factor PUF60	0.364183	-0.227	no
P22626	22;18	HNRNPA2B1	Heterogeneous nuclear ribonucleoproteins A2/B1	2.57435	-0.228	yes
D6R9P3	7;7;7;5	HNRNPAB	Heterogeneous nuclear ribonucleoprotein A/B	1.83665	-0.228	yes
Q15417	11;7;1;1;1;1;1	CNN3	Calponin-3;Calponin	0.874237	-0.23	no
Q9ULV4	13;11;5;3;3;3;3;3;3;3	CORO1C	Coronin-1C;Coronin	1.80556	-0.232	yes
P13797	27;26;7;5;5;4	PLS3	Plastin-3	1.41588	-0.232	yes
Q9BRA2	3;2;2;2	TXNDC17	Thioredoxin domain-containing protein 17	1.33089	-0.233	yes
P56537	4;2;1	EIF6	Eukaryotic translation initiation factor 6	0.720316	-0.234	no
P08238	40;16	HSP90AB1	Heat shock protein HSP 90-beta	1.86529	-0.237	yes
P00558	29;5	PGK1	Phosphoglycerate kinase 1	1.35601	-0.237	yes
Q9NR12	7;4;4;4;3;1	PDLIM7	PDZ and LIM domain protein 7	1.02548	-0.243	no
O43399	12;11;7	TPD52L2	Tumor protein D54	0.637175	-0.243	no
O00154	5;3	ACOT7	Cytosolic acyl coenzyme A thioester hydrolase	1.36212	-0.249	yes
A0A087WYS1	7;7;7;4;3;3;3;2;2;1	UGP2	UTP--glucose-1-phosphate uridylyltransferase	0.407292	-0.251	no
Q12874	6	SF3A3	Splicing factor 3A subunit 3	0.408074	-0.252	no
A0A0S2Z4G6	21;21;16;10;7;5;5;5;4;2;1	TPM1	Tropomyosin alpha-1 chain	1.32543	-0.253	yes
Q99538	14;3;2;1;1;1	LGMN	Legumain	0.389347	-0.254	no
P07900	39;12;7;6;5;2	HSP90AA1	Heat shock protein HSP 90-alpha	1.38221	-0.26	yes
P46060	10;3;3;2;1	RANGAP1	Ran GTPase-activating protein 1	1.53755	-0.262	yes
P60953	5;3	CDC42	Cell division control protein 42 homolog	0.923649	-0.266	no
P28072	4;1;1	PSMB6	Proteasome subunit beta type-6	0.43494	-0.267	no
Q14974	22;14;7;4;1;1	KPNB1	Importin subunit beta-1	2.61069	-0.269	yes
O95433	14;6;6;6;5;2	AHSA1	Activator of 90 kDa heat shock protein ATPase homolog 1	1.53142	-0.274	yes
P63000	4;2;2;2;1;1;1;1	RAC1;RAC2	Ras-related C3 botulinum toxin substrate 1;Ras-related C3 botulinum toxin substrate 2	1.35877	-0.278	yes
Q9NZL9	7;3;2	MAT2B	Methionine adenosyltransferase 2 subunit beta	1.2151	-0.28	no
P40261	5	NNMT	Nicotinamide N-methyltransferase	1.27585	-0.284	no
Q15691	15;1;1	MAPRE1	Microtubule-associated protein RP/EB family member 1	1.14581	-0.284	no
K9J957	4;4;3;3;3;3;1;1;1;1	PSME3	Proteasome activator complex subunit 3	1.29898	-0.29	no
F6WIT2	6;6;5;5;4;4;4;4;3;3;1;1	PPP2R4	Serine/threonine-protein phosphatase 2A activator	1.40984	-0.29	yes
A6NLN1	10;10;10;6;4;4;4;3;3;2;2;1	PTBP1	Polypyrimidine tract-binding protein 1	1.5661	-0.292	yes
E7ES33	15;15;15;14;6;6;3;3;1;1	SEPT7	Septin-7	2.08971	-0.293	yes
E7EUU4	15;15;13;13;4;4;3;3;3;2;2;2;2;1;1;1	EIF4G1	Eukaryotic translation initiation factor 4 gamma 1	2.0037	-0.294	yes
Q04760	9	GLO1	Lactoylglutathione lyase	2.08971	-0.296	yes
P04406	18;14	GAPDH	Glyceraldehyde-3-phosphate dehydrogenase	2.66294	-0.299	yes
P11940	16;15;15;14;8;7;6;5;5;5;3;3;3;3;2;2;2;2;2;1;1;1;1;1;1	PABPC1;PABPC3	Polyadenylate-binding protein 1;Polyadenylate-binding protein;Polyadenylate-binding protein 3	1.86162	-0.299	yes
P67809	12;9;6;4;3;3	YBX1;YBX3	Nuclease-sensitive element-binding protein 1;Y-box-binding protein 3	1.03619	-0.299	no
A0A087WVQ6	40;40;13;8;8;6;3;2;2;1	CLTC	Clathrin heavy chain;Clathrin heavy chain 1	2.53142	-0.3	yes
P49750	5;3;3	YLPM1	YLP motif-containing protein 1	0.928252	-0.3	no
P52907	8;1;1;1	CAPZA1	F-actin-capping protein subunit alpha-1	2.30943	-0.302	yes
H3BT71	9;9;8;5;3;3;3;1	RBMX	RNA-binding motif protein, X chromosome;RNA-binding motif protein, X chromosome, N-terminally processed	1.01127	-0.306	no
Q14247	11;4;3	CTTN	Src substrate cortactin	0.978875	-0.315	no
P23246	14;2	SFPQ	Splicing factor, proline- and glutamine-rich	1.44778	-0.317	yes
J3QT28	11;11;5	BUB3	Mitotic checkpoint protein BUB3	2.25605	-0.32	yes
B8ZZU8	7;7;6;4	TCEB2	Transcription elongation factor B polypeptide 2	0.960397	-0.321	no
Q02790	11;3;1;1	FKBP4	Peptidyl-prolyl cis-trans isomerase FKBP4;Peptidyl-prolyl cis-trans isomerase FKBP4, N-terminally processed	0.860275	-0.321	no
P40227	12;3	CCT6A	T-complex protein 1 subunit zeta	0.833954	-0.321	no
Q01518	17;8;7;7;7;7;7;7;2;1;1;1;1;1;1	CAP1	Adenylyl cyclase-associated protein 1	3.33582	-0.325	yes
Q9Y266	19;10;9	NUDC	Nuclear migration protein nudC	2.76439	-0.327	yes
P02545	37;32;29;13;9;1	LMNA	Prelamin-A/C;Lamin-A/C	1.89953	-0.327	yes
P18206	40;1	VCL	Vinculin	2.14607	-0.331	yes
Q92747	3;2;2	ARPC1A	Actin-related protein 2/3 complex subunit 1A	0.5555	-0.332	no
P12081	6;5;4;4;4;2;2;2;2;2;2;2;2;1;1;1;1	HARS	Histidine--tRNA ligase, cytoplasmic	0.960397	-0.333	no
P31150	13;6	GDI1	Rab GDP dissociation inhibitor alpha	0.559605	-0.334	no
P62993	12;8;6;1	GRB2	Growth factor receptor-bound protein 2	2.70935	-0.337	yes
A0A087X253	11;11;3;3;3	AP2B1	AP-2 complex subunit beta	1.9899	-0.339	yes
P62495	13;11;5;3;2	ETF1	Eukaryotic peptide chain release factor subunit 1	1.1125	-0.34	no
F8W1A4	11;11;9;6;5;1	AK2	Adenylate kinase 2, mitochondrial;Adenylate kinase 2, mitochondrial;Adenylate kinase 2, mitochondrial, N-terminally processed	1.67338	-0.341	yes
Q15459	15;3;1;1	SF3A1	Splicing factor 3A subunit 1	1.29898	-0.341	no
Q58FF8	11	HSP90AB2P	Putative heat shock protein HSP 90-beta 2	1.05025	-0.342	no
P26038	47;8	MSN	Moesin	3.89869	-0.344	yes
Q13404	9;8;7;6	UBE2V1;TMEM189-UBE2V1	Ubiquitin-conjugating enzyme E2 variant 1	1.62922	-0.35	yes
Q9H8S9	8	MOB1A	MOB kinase activator 1A	2.46287	-0.356	yes
P12814	50;44;18;14;13;13;12;12;8;6;6;3;3	ACTN1	Alpha-actinin-1	2.01612	-0.36	yes
H0YHC3	5;5;5;5;5;5;5;5;5;5;5;5;4;4;3;2	NAP1L1	Nucleosome assembly protein 1-like 1	1.48942	-0.36	yes
O75635	6;2;1;1	SERPINB7	Serpin B7	1.11001	-0.369	no
Q15365	7;2;1;1;1;1;1;1;1;1;1;1;1	PCBP1	Poly(rC)-binding protein 1	2.14379	-0.376	yes
P07195	15;8;7;6	LDHB	L-lactate dehydrogenase B chain;L-lactate dehydrogenase	3.56041	-0.379	yes
A0A2R8Y804	17;17;17;17;17;17;16;16;15;15;7;4;2;2;1;1	CTNNB1	Catenin beta-1	1.87672	-0.38	yes
O15498	8;1	YKT6	Synaptobrevin homolog YKT6	0.639109	-0.385	no
Q5HYB6	17;16;11;11;4	DKFZp686J1372;TPM3		1.86529	-0.388	yes
D6REX3	12;12;10;8;4;4;4;3;2;2;2;1;1;1	SEC31A	Protein transport protein Sec31A	1.34404	-0.388	yes
P35221	27;25;9;8;7;6;6;5;5;4;3;3;3;2;1;1;1;1;1;1;1	CTNNA1	Catenin alpha-1	1.67338	-0.391	yes
J3QS39	5;5;5;5;5;5;5;5;5;5;5;5;5;5;5;5;5;4;4;4;4;4;3;3	UBB;RPS27A;UBC;UBA52	Ubiquitin-60S ribosomal protein L40;Ubiquitin;60S ribosomal protein L40;Ubiquitin-40S ribosomal protein S27a;Ubiquitin;40S ribosomal protein S27a;Polyubiquitin-B;Ubiquitin;Polyubiquitin-C;Ubiquitin	2.75619	-0.394	yes
P54727	12;7;5;2	RAD23B	UV excision repair protein RAD23 homolog B	2.40675	-0.396	yes
F5H282	2;2;2	TCP1	T-complex protein 1 subunit alpha	1.09406	-0.397	no
Q14444	8;7;5	CAPRIN1	Caprin-1	0.660744	-0.398	no
Q15019	16;15;10;8;8;7;7;6;6;5;4;4;2;2;2;1;1	SEPT2	Septin-2	1.79648	-0.4	yes
Q14847	11;10;3;1	LASP1	LIM and SH3 domain protein 1	2.36069	-0.402	yes
P05997	14;11	COL5A2	Collagen alpha-2(V) chain	0.610706	-0.402	no
Q9UDY4	8;7	DNAJB4	DnaJ homolog subfamily B member 4	0.66918	-0.403	no
Q13151	4	HNRNPA0	Heterogeneous nuclear ribonucleoprotein A0	1.7923	-0.408	yes
P27797	17;11;4	CALR	Calreticulin	0.986366	-0.411	no
O75369	75;68;5;4;2	FLNB	Filamin-B	3.67203	-0.412	yes
P06733	24;21;12;10;9;5;4;4;3;1;1;1;1;1;1	ENO1	Alpha-enolase;Enolase	2.79925	-0.412	yes
E9PK01	8;8;7;7;6;6;6;6;6;5;5;4;3;3;2;2;2;2;2;2	EEF1D	Elongation factor 1-delta	2.50985	-0.419	yes
A0A0U1RR22	9;9;3;3	PACSIN2	Protein kinase C and casein kinase substrate in neurons protein 2	1.86529	-0.424	yes
Q06323	14;5;4	PSME1	Proteasome activator complex subunit 1	2.70935	-0.427	yes
Q9BRF8	3	CPPED1	Serine/threonine-protein phosphatase CPPED1	1.72677	-0.427	yes
Q06124	13;6;3;2	PTPN11	Tyrosine-protein phosphatase non-receptor type 11	1.10163	-0.431	no
O75533	16;3;1	SF3B1	Splicing factor 3B subunit 1	1.27585	-0.432	no
Q99471	6;5;2	PFDN5	Prefoldin subunit 5	0.714816	-0.432	no
H3BPK3	7;7;6;3;1	HAGH	Hydroxyacylglutathione hydrolase, mitochondrial	1.73829	-0.436	yes
P05387	9;4	RPLP2	60S acidic ribosomal protein P2	3.39677	-0.44	yes
Q01469	7;4;1	FABP5	Fatty acid-binding protein, epidermal	1.98472	-0.446	yes
P53634	9;6	CTSC	Dipeptidyl peptidase 1;Dipeptidyl peptidase 1 exclusion domain chain;Dipeptidyl peptidase 1 heavy chain;Dipeptidyl peptidase 1 light chain	0.815363	-0.453	no
P67936	15;14;12;11	TPM4	Tropomyosin alpha-4 chain	1.7923	-0.457	yes
M0R165	4;4;2;2;2;2;2	EPS15L1	Epidermal growth factor receptor substrate 15-like 1	0.76045	-0.46	no
O95817	25;15	BAG3	BAG family molecular chaperone regulator 3	2.70935	-0.464	yes
B8ZZN6	4;4;3;3;1	SUMO1	Small ubiquitin-related modifier 1	0.772921	-0.469	no
P37802	16;15	TAGLN2	Transgelin-2	2.30601	-0.474	yes
E9PEB5	14;14;2;1;1	FUBP1	Far upstream element-binding protein 1	2.98987	-0.485	yes
P51148	4;2;2;2;2;2;2;2;2;1;1;1;1;1;1;1	RAB5C;RAB5B;RAB5A	Ras-related protein Rab-5C;Ras-related protein Rab-5B;Ras-related protein Rab-5A	1.37246	-0.511	yes
F8VW96	3;3;2	CSRP2	Cysteine and glycine-rich protein 2	1.41264	-0.512	yes
D6RGI3	10;10;10;7;4;4;3;2;2;2;1;1;1;1;1;1	SEPT11	Septin-11	1.83754	-0.52	yes
A0A087X1Z3	9;9;7;1;1;1	PSME2	Proteasome activator complex subunit 2	2.61813	-0.525	yes
F6WQW2	3;3;2;2;2;2;1	RANBP1	Ran-specific GTPase-activating protein	1.26544	-0.528	no
A0A0A0MRR7	2;2;1	SNRPC	U1 small nuclear ribonucleoprotein C	0.868473	-0.532	no
E9PCY7	5;5;5;3;3;3;3;2;2;2;2;2;2;2;2;2;2;2;2;2;1;1;1	HNRNPH1;HNRNPH2	Heterogeneous nuclear ribonucleoprotein H;Heterogeneous nuclear ribonucleoprotein H, N-terminally processed;Heterogeneous nuclear ribonucleoprotein H2	3.27657	-0.561	yes
H3BPE7	6;6	FUS	RNA-binding protein FUS	2.90724	-0.563	yes
P00338	20;11;10;9;7;7;6;4;4;4;4;1;1;1;1;1;1;1	LDHA	L-lactate dehydrogenase A chain	3.33582	-0.587	yes
Q13283	16;4;3;3;3;3;2;1;1	G3BP1	Ras GTPase-activating protein-binding protein 1	3.79826	-0.607	yes
P24534	5;2;1;1	EEF1B2	Elongation factor 1-beta	3.60391	-0.616	yes
Q8WWM7	11;9;4;3;3;1;1	ATXN2L	Ataxin-2-like protein	0.897672	-0.617	no
E9PBF6	9;9;7;5	LMNB1	Lamin-B1	1.41417	-0.62	yes
O60664	13;9;5;3	PLIN3	Perilipin-3	2.48982	-0.643	yes
E7EMN6	7;7;5;4	PPP1R2;PPP1R2P3	Protein phosphatase inhibitor 2;Protein phosphatase inhibitor 2-like protein 3	2.27356	-0.645	yes
J3KPS3	29;29;27;18;16;16;15;12;9	ALDOA	Fructose-bisphosphate aldolase;Fructose-bisphosphate aldolase A	4.33951	-0.65	yes
Q16658	15;3;3;2	FSCN1	Fascin	3.33237	-0.65	yes
J3QRS9	6;6;6;4;1;1;1;1;1	ZNF207	BUB3-interacting and GLEBS motif-containing protein ZNF207	3.39677	-0.653	yes
P26583	3;2	HMGB2	High mobility group protein B2	3.14507	-0.658	yes
Q16643	8;6;3;1	DBN1	Drebrin	1.02985	-0.663	no
P09104	6;4;2;1	ENO2	Gamma-enolase;Enolase	1.93038	-0.664	yes
P52292	6;3;3	KPNA2	Importin subunit alpha-1	1.03953	-0.674	no
Q9NP97	4;3;2;2;2;2;1	DYNLRB1;DYNLRB2	Dynein light chain roadblock-type 1;Dynein light chain roadblock-type 2	1.04122	-0.677	no
P00750	13;12;12;12;1;1;1	PLAT	Tissue-type plasminogen activator;Tissue-type plasminogen activator chain A;Tissue-type plasminogen activator chain B	3.67203	-0.709	yes
A6XND1	12;12;12;11;9;8;8	IGFBP3	Insulin-like growth factor-binding protein 3	4.00965	-0.725	yes
E9PJT3	10;10;10;9;8;2	SF3B2	Splicing factor 3B subunit 2	1.11257	-0.74	no
O15232	7	MATN3	Matrilin-3	1.76659	-0.764	yes
P31946	10;4;4;4;2	YWHAB	14-3-3 protein beta/alpha;14-3-3 protein beta/alpha, N-terminally processed	1.58834	-0.768	yes
F8VZJ2	4;4;4;4;4;3;3;1;1	NACA	Nascent polypeptide-associated complex subunit alpha;Nascent polypeptide-associated complex subunit alpha, muscle-specific form	1.14581	-0.769	no
Q16763	6;5;1	UBE2S	Ubiquitin-conjugating enzyme E2 S	3.19735	-0.8	yes
P09972	20;18;13;13;12;10;9	ALDOC	Fructose-bisphosphate aldolase C;Fructose-bisphosphate aldolase	2.92491	-0.808	yes
O94907	7;2;2;2	DKK1	Dickkopf-related protein 1	2.36069	-0.833	yes
P31431	6	SDC4	Syndecan-4	1.21026	-0.839	no
Q9Y570	11	PPME1	Protein phosphatase methylesterase 1	1.86529	-0.849	yes
E9PL83	4;4;2;2;1	ADM	ADM;Adrenomedullin;Proadrenomedullin N-20 terminal peptide	2.66852	-0.856	yes
Q9H444	6;1	CHMP4B	Charged multivesicular body protein 4b	1.22695	-0.857	no
P22234	9;8;7	PAICS	Multifunctional protein ADE2;Phosphoribosylaminoimidazole-succinocarboxamide synthase;Phosphoribosylaminoimidazole carboxylase	3.39409	-0.86	yes
P20809	4;1	IL11	Interleukin-11	1.24306	-0.876	no
H3BU16	6;6;6;5;5;5;1;1	HN1L	Hematological and neurological expressed 1-like protein	1.36212	-1.029	yes
P03956	20	MMP1	Interstitial collagenase;22 kDa interstitial collagenase;27 kDa interstitial collagenase	2.77407	-1.035	yes
P61812	7	TGFB2	Transforming growth factor beta-2;Latency-associated peptide	3.85483	-1.05	yes
O00762	9;4;3;2	UBE2C	Ubiquitin-conjugating enzyme E2 C	1.55594	-1.328	yes
E7ET40	17;17;3	PLAU	Urokinase-type plasminogen activator;Urokinase-type plasminogen activator long chain A;Urokinase-type plasminogen activator short chain A;Urokinase-type plasminogen activator chain B	0.833954	-1.707	no

### Sheet: DAVID analysis
Suppl Table 1. TANGO1-dependent secretome.
Category	Term	Count	%	PValue	Genes	List Total	Pop Hits	Pop Total	Fold Enrichment	Bonferroni	Benjamini	FDR	annotation_1
GOTERM_CC_FAT	GO:0005576~extracellular region	55	88.7097	1.06723e-23	ENSG00000128595, ENSG00000151176, ENSG00000108821, ENSG00000111799, ENSG00000130635, ENSG00000128590, ENSG00000120708, ENSG00000000971, ENSG00000187498, ENSG00000083444, ENSG00000164692, ENSG00000087245, ENSG00000105472, ENSG00000145730, ENSG00000101474, ENSG00000128510, ENSG00000123342, ENSG00000131015, ENSG00000112715, ENSG00000074695, ENSG00000091136, ENSG00000140945, ENSG00000134363, ENSG00000159403, ENSG00000204262, ENSG00000163453, ENSG00000183087, ENSG00000135052, ENSG00000185624, ENSG00000086062, ENSG00000127241, ENSG00000049860, ENSG00000134013, ENSG00000115414, ENSG00000137563, ENSG00000135862, ENSG00000101938, ENSG00000163220, ENSG00000178031, ENSG00000126432, ENSG00000141753, ENSG00000138829, ENSG00000107789, ENSG00000132561, ENSG00000152952, ENSG00000113140, ENSG00000170558, ENSG00000144810, ENSG00000117385, ENSG00000184232, ENSG00000163359, ENSG00000149428, ENSG00000169814, ENSG00000148218, ENSG00000121552	58	4623	14527	2.9798	2.14514e-21	2.14514e-21	1.86766e-19	CALU, PLBD2, COL1A1, COL12A1, COL5A1, DNAJB9, TGFBI, CFH, COL4A1, PLOD1, COL1A2, MMP2, CLEC11A, PAM, APMAP, CPA4, MMP19, ULBP2, VEGFA, LMAN1, LAMB1, CDH13, FST, C1R, COL5A2, IGFBP7, GAS6, GOLM1, P4HB, B4GALT1, MASP1, HEXB, LOXL2, FN1, GGH, LAMC1, CHRDL1, S100A9, ADAMTSL1, PRDX5, IGFBP4, FBN2, MINPP1, MATN2, PLOD2, SPARC, CDH2, COL8A1, P3H1, OAF, COL6A3, HYOU1, BTD, ALAD, CSTA
GOTERM_CC_FAT	GO:0044421~extracellular region part	52	83.871	2.52547e-23	ENSG00000151176, ENSG00000108821, ENSG00000111799, ENSG00000130635, ENSG00000128590, ENSG00000120708, ENSG00000000971, ENSG00000187498, ENSG00000083444, ENSG00000164692, ENSG00000087245, ENSG00000105472, ENSG00000145730, ENSG00000101474, ENSG00000128510, ENSG00000123342, ENSG00000131015, ENSG00000112715, ENSG00000074695, ENSG00000091136, ENSG00000140945, ENSG00000159403, ENSG00000204262, ENSG00000163453, ENSG00000183087, ENSG00000135052, ENSG00000185624, ENSG00000086062, ENSG00000127241, ENSG00000049860, ENSG00000134013, ENSG00000115414, ENSG00000137563, ENSG00000135862, ENSG00000163220, ENSG00000178031, ENSG00000126432, ENSG00000141753, ENSG00000138829, ENSG00000107789, ENSG00000132561, ENSG00000152952, ENSG00000113140, ENSG00000170558, ENSG00000144810, ENSG00000117385, ENSG00000184232, ENSG00000163359, ENSG00000149428, ENSG00000169814, ENSG00000148218, ENSG00000121552	58	3878	14527	3.35849	5.07619e-21	2.5381e-21	2.20979e-19	PLBD2, COL1A1, COL12A1, COL5A1, DNAJB9, TGFBI, CFH, COL4A1, PLOD1, COL1A2, MMP2, CLEC11A, PAM, APMAP, CPA4, MMP19, ULBP2, VEGFA, LMAN1, LAMB1, CDH13, C1R, COL5A2, IGFBP7, GAS6, GOLM1, P4HB, B4GALT1, MASP1, HEXB, LOXL2, FN1, GGH, LAMC1, S100A9, ADAMTSL1, PRDX5, IGFBP4, FBN2, MINPP1, MATN2, PLOD2, SPARC, CDH2, COL8A1, P3H1, OAF, COL6A3, HYOU1, BTD, ALAD, CSTA
GOTERM_CC_FAT	GO:0031012~extracellular matrix	25	40.3226	4.32413e-20	ENSG00000108821, ENSG00000111799, ENSG00000130635, ENSG00000120708, ENSG00000134013, ENSG00000115414, ENSG00000135862, ENSG00000163220, ENSG00000187498, ENSG00000164692, ENSG00000087245, ENSG00000178031, ENSG00000123342, ENSG00000138829, ENSG00000112715, ENSG00000091136, ENSG00000132561, ENSG00000204262, ENSG00000113140, ENSG00000144810, ENSG00000163453, ENSG00000117385, ENSG00000163359, ENSG00000185624, ENSG00000121552	58	530	14527	11.8144	8.69151e-18	2.89717e-18	2.52241e-16	COL1A1, COL12A1, COL5A1, TGFBI, LOXL2, FN1, LAMC1, S100A9, COL4A1, COL1A2, MMP2, ADAMTSL1, MMP19, FBN2, VEGFA, LAMB1, MATN2, COL5A2, SPARC, COL8A1, IGFBP7, P3H1, COL6A3, P4HB, CSTA
GOTERM_CC_FAT	GO:0044420~extracellular matrix component	16	25.8065	1.0207e-18	ENSG00000138829, ENSG00000108821, ENSG00000111799, ENSG00000130635, ENSG00000091136, ENSG00000120708, ENSG00000134013, ENSG00000132561, ENSG00000115414, ENSG00000204262, ENSG00000135862, ENSG00000113140, ENSG00000144810, ENSG00000187498, ENSG00000164692, ENSG00000163359	58	128	14527	31.3082	2.05162e-16	5.12904e-17	4.46558e-15	FBN2, COL1A1, COL12A1, COL5A1, LAMB1, TGFBI, LOXL2, MATN2, FN1, COL5A2, LAMC1, SPARC, COL8A1, COL4A1, COL1A2, COL6A3
GOTERM_CC_FAT	GO:0005578~proteinaceous extracellular matrix	21	33.871	2.39706e-18	ENSG00000138829, ENSG00000112715, ENSG00000108821, ENSG00000111799, ENSG00000130635, ENSG00000091136, ENSG00000120708, ENSG00000134013, ENSG00000132561, ENSG00000115414, ENSG00000204262, ENSG00000135862, ENSG00000113140, ENSG00000144810, ENSG00000117385, ENSG00000187498, ENSG00000164692, ENSG00000163359, ENSG00000087245, ENSG00000178031, ENSG00000123342	58	361	14527	14.57	4.81809e-16	9.63618e-17	8.38971e-15	FBN2, VEGFA, COL1A1, COL12A1, COL5A1, LAMB1, TGFBI, LOXL2, MATN2, FN1, COL5A2, LAMC1, SPARC, COL8A1, P3H1, COL4A1, COL1A2, COL6A3, MMP2, ADAMTSL1, MMP19
GOTERM_BP_FAT	GO:0030198~extracellular matrix organization	19	30.6452	1.24019e-17	ENSG00000138829, ENSG00000108821, ENSG00000111799, ENSG00000130635, ENSG00000091136, ENSG00000120708, ENSG00000134013, ENSG00000115414, ENSG00000204262, ENSG00000135862, ENSG00000113140, ENSG00000144810, ENSG00000187498, ENSG00000183087, ENSG00000164692, ENSG00000163359, ENSG00000087245, ENSG00000086062, ENSG00000123342	56	334	16650	16.9135	2.2435e-14	1.1821e-14	1.14091e-12	FBN2, COL1A1, COL12A1, COL5A1, LAMB1, TGFBI, LOXL2, FN1, COL5A2, LAMC1, SPARC, COL8A1, COL4A1, GAS6, COL1A2, COL6A3, MMP2, B4GALT1, MMP19
GOTERM_BP_FAT	GO:0043062~extracellular structure organization	19	30.6452	1.30764e-17	ENSG00000138829, ENSG00000108821, ENSG00000111799, ENSG00000130635, ENSG00000091136, ENSG00000120708, ENSG00000134013, ENSG00000115414, ENSG00000204262, ENSG00000135862, ENSG00000113140, ENSG00000144810, ENSG00000187498, ENSG00000183087, ENSG00000164692, ENSG00000163359, ENSG00000087245, ENSG00000086062, ENSG00000123342	56	335	16650	16.863	2.36551e-14	1.1821e-14	1.14091e-12	FBN2, COL1A1, COL12A1, COL5A1, LAMB1, TGFBI, LOXL2, FN1, COL5A2, LAMC1, SPARC, COL8A1, COL4A1, GAS6, COL1A2, COL6A3, MMP2, B4GALT1, MMP19
GOTERM_CC_FAT	GO:0005788~endoplasmic reticulum lumen	17	27.4194	3.64922e-17	ENSG00000135506, ENSG00000107789, ENSG00000128595, ENSG00000108821, ENSG00000111799, ENSG00000130635, ENSG00000128590, ENSG00000204262, ENSG00000144810, ENSG00000117385, ENSG00000187498, ENSG00000183087, ENSG00000164692, ENSG00000163359, ENSG00000178031, ENSG00000185624, ENSG00000149428	58	202	14527	21.0788	7.33492e-15	1.22249e-15	1.06435e-13	OS9, MINPP1, CALU, COL1A1, COL12A1, COL5A1, DNAJB9, COL5A2, COL8A1, P3H1, COL4A1, GAS6, COL1A2, COL6A3, ADAMTSL1, P4HB, HYOU1
GOTERM_CC_FAT	GO:0005615~extracellular space	32	51.6129	5.25026e-17	ENSG00000127241, ENSG00000108821, ENSG00000111799, ENSG00000049860, ENSG00000120708, ENSG00000134013, ENSG00000115414, ENSG00000137563, ENSG00000000971, ENSG00000135862, ENSG00000163220, ENSG00000164692, ENSG00000087245, ENSG00000145730, ENSG00000126432, ENSG00000105472, ENSG00000141753, ENSG00000128510, ENSG00000131015, ENSG00000112715, ENSG00000091136, ENSG00000140945, ENSG00000159403, ENSG00000113140, ENSG00000163453, ENSG00000135052, ENSG00000183087, ENSG00000163359, ENSG00000086062, ENSG00000148218, ENSG00000169814, ENSG00000121552	58	1444	14527	5.55048	1.0553e-14	1.50757e-15	1.31256e-13	MASP1, COL1A1, COL12A1, HEXB, TGFBI, LOXL2, FN1, GGH, CFH, LAMC1, S100A9, COL1A2, MMP2, PAM, PRDX5, CLEC11A, IGFBP4, CPA4, ULBP2, VEGFA, LAMB1, CDH13, C1R, SPARC, IGFBP7, GOLM1, GAS6, COL6A3, B4GALT1, ALAD, BTD, CSTA
GOTERM_BP_FAT	GO:0032963~collagen metabolic process	12	19.3548	5.89471e-14	ENSG00000144810, ENSG00000108821, ENSG00000117385, ENSG00000187498, ENSG00000111799, ENSG00000130635, ENSG00000164692, ENSG00000163359, ENSG00000087245, ENSG00000126432, ENSG00000123342, ENSG00000204262	56	110	16650	32.4351	1.06646e-10	3.55255e-11	3.42876e-09	COL8A1, COL1A1, P3H1, COL4A1, COL12A1, COL5A1, COL1A2, COL6A3, MMP2, PRDX5, MMP19, COL5A2
GOTERM_BP_FAT	GO:0044259~multicellular organismal macromolecule metabolic process	12	19.3548	9.71015e-14	ENSG00000144810, ENSG00000108821, ENSG00000117385, ENSG00000187498, ENSG00000111799, ENSG00000130635, ENSG00000164692, ENSG00000163359, ENSG00000087245, ENSG00000126432, ENSG00000123342, ENSG00000204262	56	115	16650	31.0248	1.75734e-10	4.38899e-11	4.23605e-09	COL8A1, COL1A1, P3H1, COL4A1, COL12A1, COL5A1, COL1A2, COL6A3, MMP2, PRDX5, MMP19, COL5A2
GOTERM_BP_FAT	GO:0044236~multicellular organism metabolic process	12	19.3548	4.92886e-13	ENSG00000144810, ENSG00000108821, ENSG00000117385, ENSG00000187498, ENSG00000111799, ENSG00000130635, ENSG00000164692, ENSG00000163359, ENSG00000087245, ENSG00000126432, ENSG00000123342, ENSG00000204262	56	133	16650	26.826	8.91727e-10	1.78228e-10	1.72017e-08	COL8A1, COL1A1, P3H1, COL4A1, COL12A1, COL5A1, COL1A2, COL6A3, MMP2, PRDX5, MMP19, COL5A2
GOTERM_BP_FAT	GO:0030574~collagen catabolic process	10	16.129	6.53772e-13	ENSG00000144810, ENSG00000108821, ENSG00000187498, ENSG00000111799, ENSG00000130635, ENSG00000164692, ENSG00000163359, ENSG00000087245, ENSG00000123342, ENSG00000204262	56	65	16650	45.7418	1.18274e-09	1.97003e-10	1.90139e-08	COL8A1, COL1A1, COL4A1, COL12A1, COL5A1, COL1A2, COL6A3, MMP2, MMP19, COL5A2
GOTERM_BP_FAT	GO:0044243~multicellular organism catabolic process	10	16.129	1.71037e-12	ENSG00000144810, ENSG00000108821, ENSG00000187498, ENSG00000111799, ENSG00000130635, ENSG00000164692, ENSG00000163359, ENSG00000087245, ENSG00000123342, ENSG00000204262	56	72	16650	41.2946	3.09413e-09	4.41764e-10	4.26371e-08	COL8A1, COL1A1, COL4A1, COL12A1, COL5A1, COL1A2, COL6A3, MMP2, MMP19, COL5A2
GOTERM_CC_FAT	GO:0070062~extracellular exosome	36	58.0645	3.43631e-12	ENSG00000151176, ENSG00000111799, ENSG00000130635, ENSG00000049860, ENSG00000128590, ENSG00000120708, ENSG00000115414, ENSG00000137563, ENSG00000000971, ENSG00000135862, ENSG00000163220, ENSG00000083444, ENSG00000164692, ENSG00000145730, ENSG00000126432, ENSG00000101474, ENSG00000107789, ENSG00000074695, ENSG00000091136, ENSG00000140945, ENSG00000159403, ENSG00000152952, ENSG00000170558, ENSG00000144810, ENSG00000163453, ENSG00000117385, ENSG00000135052, ENSG00000184232, ENSG00000183087, ENSG00000163359, ENSG00000149428, ENSG00000185624, ENSG00000086062, ENSG00000148218, ENSG00000169814, ENSG00000121552	58	2811	14527	3.20767	6.90709e-10	8.10788e-11	7.0591e-09	PLBD2, COL12A1, COL5A1, HEXB, DNAJB9, TGFBI, FN1, GGH, CFH, LAMC1, S100A9, PLOD1, COL1A2, PAM, PRDX5, APMAP, MINPP1, LMAN1, LAMB1, CDH13, C1R, PLOD2, CDH2, COL8A1, IGFBP7, P3H1, GOLM1, OAF, GAS6, COL6A3, HYOU1, P4HB, B4GALT1, ALAD, BTD, CSTA
GOTERM_CC_FAT	GO:1903561~extracellular vesicle	36	58.0645	3.991e-12	ENSG00000151176, ENSG00000111799, ENSG00000130635, ENSG00000049860, ENSG00000128590, ENSG00000120708, ENSG00000115414, ENSG00000137563, ENSG00000000971, ENSG00000135862, ENSG00000163220, ENSG00000083444, ENSG00000164692, ENSG00000145730, ENSG00000126432, ENSG00000101474, ENSG00000107789, ENSG00000074695, ENSG00000091136, ENSG00000140945, ENSG00000159403, ENSG00000152952, ENSG00000170558, ENSG00000144810, ENSG00000163453, ENSG00000117385, ENSG00000135052, ENSG00000184232, ENSG00000183087, ENSG00000163359, ENSG00000149428, ENSG00000185624, ENSG00000086062, ENSG00000148218, ENSG00000169814, ENSG00000121552	58	2825	14527	3.19177	8.02197e-10	8.10788e-11	7.0591e-09	PLBD2, COL12A1, COL5A1, HEXB, DNAJB9, TGFBI, FN1, GGH, CFH, LAMC1, S100A9, PLOD1, COL1A2, PAM, PRDX5, APMAP, MINPP1, LMAN1, LAMB1, CDH13, C1R, PLOD2, CDH2, COL8A1, IGFBP7, P3H1, GOLM1, OAF, GAS6, COL6A3, HYOU1, P4HB, B4GALT1, ALAD, BTD, CSTA
GOTERM_CC_FAT	GO:0043230~extracellular organelle	36	58.0645	4.03377e-12	ENSG00000151176, ENSG00000111799, ENSG00000130635, ENSG00000049860, ENSG00000128590, ENSG00000120708, ENSG00000115414, ENSG00000137563, ENSG00000000971, ENSG00000135862, ENSG00000163220, ENSG00000083444, ENSG00000164692, ENSG00000145730, ENSG00000126432, ENSG00000101474, ENSG00000107789, ENSG00000074695, ENSG00000091136, ENSG00000140945, ENSG00000159403, ENSG00000152952, ENSG00000170558, ENSG00000144810, ENSG00000163453, ENSG00000117385, ENSG00000135052, ENSG00000184232, ENSG00000183087, ENSG00000163359, ENSG00000149428, ENSG00000185624, ENSG00000086062, ENSG00000148218, ENSG00000169814, ENSG00000121552	58	2826	14527	3.19064	8.10788e-10	8.10788e-11	7.0591e-09	PLBD2, COL12A1, COL5A1, HEXB, DNAJB9, TGFBI, FN1, GGH, CFH, LAMC1, S100A9, PLOD1, COL1A2, PAM, PRDX5, APMAP, MINPP1, LMAN1, LAMB1, CDH13, C1R, PLOD2, CDH2, COL8A1, IGFBP7, P3H1, GOLM1, OAF, GAS6, COL6A3, HYOU1, P4HB, B4GALT1, ALAD, BTD, CSTA
GOTERM_CC_FAT	GO:0031988~membrane-bounded vesicle	40	64.5161	5.023e-12	ENSG00000128595, ENSG00000151176, ENSG00000108821, ENSG00000111799, ENSG00000130635, ENSG00000049860, ENSG00000128590, ENSG00000120708, ENSG00000115414, ENSG00000137563, ENSG00000000971, ENSG00000135862, ENSG00000163220, ENSG00000083444, ENSG00000164692, ENSG00000145730, ENSG00000126432, ENSG00000101474, ENSG00000112715, ENSG00000107789, ENSG00000074695, ENSG00000091136, ENSG00000140945, ENSG00000159403, ENSG00000152952, ENSG00000113140, ENSG00000170558, ENSG00000144810, ENSG00000163453, ENSG00000117385, ENSG00000135052, ENSG00000184232, ENSG00000183087, ENSG00000163359, ENSG00000149428, ENSG00000185624, ENSG00000086062, ENSG00000148218, ENSG00000169814, ENSG00000121552	58	3611	14527	2.77447	1.00962e-09	9.17839e-11	7.99114e-09	CALU, PLBD2, COL1A1, COL12A1, COL5A1, HEXB, DNAJB9, TGFBI, FN1, GGH, CFH, LAMC1, S100A9, PLOD1, COL1A2, PAM, PRDX5, APMAP, VEGFA, MINPP1, LMAN1, LAMB1, CDH13, C1R, PLOD2, SPARC, CDH2, COL8A1, IGFBP7, P3H1, GOLM1, OAF, GAS6, COL6A3, HYOU1, P4HB, B4GALT1, ALAD, BTD, CSTA
GOTERM_CC_FAT	GO:0005604~basement membrane	10	16.129	1.03254e-10	ENSG00000113140, ENSG00000144810, ENSG00000187498, ENSG00000130635, ENSG00000091136, ENSG00000134013, ENSG00000120708, ENSG00000132561, ENSG00000115414, ENSG00000135862	58	95	14527	26.3648	2.07541e-08	1.72951e-09	1.50579e-07	SPARC, COL8A1, COL4A1, COL5A1, LAMB1, LOXL2, TGFBI, MATN2, FN1, LAMC1
GOTERM_CC_FAT	GO:0098644~complex of collagen trimers	7	11.2903	2.66886e-10	ENSG00000144810, ENSG00000108821, ENSG00000187498, ENSG00000130635, ENSG00000164692, ENSG00000163359, ENSG00000204262	58	23	14527	76.2286	5.36441e-08	4.12647e-09	3.5927e-07	COL8A1, COL1A1, COL4A1, COL5A1, COL1A2, COL6A3, COL5A2
GOTERM_MF_FAT	GO:0005201~extracellular matrix structural constituent	9	14.5161	3.73799e-10	ENSG00000138829, ENSG00000108821, ENSG00000187498, ENSG00000111799, ENSG00000130635, ENSG00000091136, ENSG00000164692, ENSG00000204262, ENSG00000135862	55	82	15478	30.8874	9.90568e-08	9.90568e-08	9.00856e-06	FBN2, COL1A1, COL4A1, COL12A1, COL5A1, LAMB1, COL1A2, COL5A2, LAMC1
GOTERM_BP_FAT	GO:0001568~blood vessel development	15	24.1935	3.5386e-09	ENSG00000112715, ENSG00000108821, ENSG00000130635, ENSG00000140945, ENSG00000120708, ENSG00000134013, ENSG00000115414, ENSG00000170558, ENSG00000113140, ENSG00000144810, ENSG00000187498, ENSG00000164692, ENSG00000087245, ENSG00000086062, ENSG00000123342	56	576	16650	7.74275	6.40132e-06	7.99725e-07	7.71858e-05	VEGFA, COL1A1, COL5A1, CDH13, TGFBI, LOXL2, FN1, CDH2, SPARC, COL8A1, COL4A1, COL1A2, MMP2, B4GALT1, MMP19
KEGG_PATHWAY	hsa04512:ECM-receptor interaction	9	14.5161	3.87813e-09	ENSG00000108821, ENSG00000187498, ENSG00000130635, ENSG00000091136, ENSG00000164692, ENSG00000163359, ENSG00000115414, ENSG00000204262, ENSG00000135862	33	87	6879	21.5643	2.21053e-07	2.21053e-07	1.93906e-05	COL1A1, COL4A1, COL5A1, LAMB1, COL1A2, COL6A3, FN1, COL5A2, LAMC1
GOTERM_BP_FAT	GO:0007492~endoderm development	8	12.9032	5.81636e-09	ENSG00000144810, ENSG00000111799, ENSG00000130635, ENSG00000091136, ENSG00000087245, ENSG00000115414, ENSG00000204262, ENSG00000135862	56	77	16650	30.8905	1.05217e-05	1.16844e-06	0.000112773	COL8A1, COL12A1, COL5A1, LAMB1, MMP2, FN1, COL5A2, LAMC1
GOTERM_BP_FAT	GO:0035987~endodermal cell differentiation	7	11.2903	7.23739e-09	ENSG00000144810, ENSG00000111799, ENSG00000130635, ENSG00000091136, ENSG00000087245, ENSG00000115414, ENSG00000204262	56	45	16650	46.25	1.30923e-05	1.20868e-06	0.000116657	COL8A1, COL12A1, COL5A1, LAMB1, MMP2, FN1, COL5A2
GOTERM_BP_FAT	GO:0001944~vasculature development	15	24.1935	7.35372e-09	ENSG00000112715, ENSG00000108821, ENSG00000130635, ENSG00000140945, ENSG00000120708, ENSG00000134013, ENSG00000115414, ENSG00000170558, ENSG00000113140, ENSG00000144810, ENSG00000187498, ENSG00000164692, ENSG00000087245, ENSG00000086062, ENSG00000123342	56	610	16650	7.31118	1.33028e-05	1.20868e-06	0.000116657	VEGFA, COL1A1, COL5A1, CDH13, TGFBI, LOXL2, FN1, CDH2, SPARC, COL8A1, COL4A1, COL1A2, MMP2, B4GALT1, MMP19
PFAM	PF01391:Collagen triple helix repeat (20 copies)	8	12.9032	8.44387e-09	ENSG00000144810, ENSG00000108821, ENSG00000187498, ENSG00000111799, ENSG00000130635, ENSG00000164692, ENSG00000163359, ENSG00000204262	58	82	17475	29.3944	6.50178e-07	6.58622e-07	5.91071e-05	COL8A1, COL1A1, COL4A1, COL12A1, COL5A1, COL1A2, COL6A3, COL5A2
GOTERM_BP_FAT	GO:0001706~endoderm formation	7	11.2903	2.24331e-08	ENSG00000144810, ENSG00000111799, ENSG00000130635, ENSG00000091136, ENSG00000087245, ENSG00000115414, ENSG00000204262	56	54	16650	38.5417	4.05806e-05	3.37992e-06	0.000326214	COL8A1, COL12A1, COL5A1, LAMB1, MMP2, FN1, COL5A2
GOTERM_BP_FAT	GO:0001501~skeletal system development	13	20.9677	5.12437e-08	ENSG00000138829, ENSG00000108821, ENSG00000111799, ENSG00000049860, ENSG00000120708, ENSG00000134013, ENSG00000204262, ENSG00000113140, ENSG00000117385, ENSG00000164692, ENSG00000087245, ENSG00000141753, ENSG00000104331	56	490	16650	7.88812	9.26956e-05	7.12682e-06	0.000687848	FBN2, COL1A1, COL12A1, HEXB, TGFBI, LOXL2, COL5A2, SPARC, P3H1, COL1A2, MMP2, IGFBP4, IMPAD1
GOTERM_CC_FAT	GO:0044432~endoplasmic reticulum part	20	32.2581	5.15059e-08	ENSG00000135506, ENSG00000107789, ENSG00000128595, ENSG00000108821, ENSG00000111799, ENSG00000130635, ENSG00000128590, ENSG00000074695, ENSG00000152952, ENSG00000204262, ENSG00000144810, ENSG00000117385, ENSG00000187498, ENSG00000183087, ENSG00000083444, ENSG00000164692, ENSG00000163359, ENSG00000178031, ENSG00000185624, ENSG00000149428	58	1177	14527	4.256	1.03526e-05	7.39478e-07	6.43824e-05	OS9, MINPP1, CALU, COL1A1, COL12A1, COL5A1, DNAJB9, LMAN1, PLOD2, COL5A2, COL8A1, P3H1, COL4A1, GAS6, PLOD1, COL1A2, COL6A3, ADAMTSL1, P4HB, HYOU1
GOTERM_CC_FAT	GO:0005581~collagen trimer	8	12.9032	1.35484e-07	ENSG00000144810, ENSG00000108821, ENSG00000187498, ENSG00000111799, ENSG00000130635, ENSG00000164692, ENSG00000163359, ENSG00000204262	58	102	14527	19.6444	2.72319e-05	1.81548e-06	0.000158064	COL8A1, COL1A1, COL4A1, COL12A1, COL5A1, COL1A2, COL6A3, COL5A2
GOTERM_BP_FAT	GO:0030199~collagen fibril organization	6	9.67742	1.96762e-07	ENSG00000108821, ENSG00000111799, ENSG00000130635, ENSG00000164692, ENSG00000134013, ENSG00000204262	56	40	16650	44.5982	0.00035588	2.54105e-05	0.0024525	COL1A1, COL12A1, COL5A1, COL1A2, LOXL2, COL5A2
KEGG_PATHWAY	hsa04510:Focal adhesion	10	16.129	2.50928e-07	ENSG00000112715, ENSG00000108821, ENSG00000187498, ENSG00000130635, ENSG00000091136, ENSG00000164692, ENSG00000163359, ENSG00000115414, ENSG00000204262, ENSG00000135862	33	206	6879	10.1192	1.43028e-05	7.15146e-06	0.000627321	VEGFA, COL1A1, COL4A1, COL5A1, LAMB1, COL1A2, COL6A3, FN1, COL5A2, LAMC1
GOTERM_BP_FAT	GO:0072359~circulatory system development	16	25.8065	2.55951e-07	ENSG00000112715, ENSG00000108821, ENSG00000130635, ENSG00000140945, ENSG00000120708, ENSG00000134013, ENSG00000115414, ENSG00000170558, ENSG00000113140, ENSG00000144810, ENSG00000187498, ENSG00000164692, ENSG00000087245, ENSG00000145730, ENSG00000086062, ENSG00000123342	56	945	16650	5.03401	0.000462908	2.89224e-05	0.00279146	VEGFA, COL1A1, COL5A1, CDH13, TGFBI, LOXL2, FN1, CDH2, SPARC, COL8A1, COL4A1, COL1A2, MMP2, PAM, B4GALT1, MMP19
GOTERM_BP_FAT	GO:0072358~cardiovascular system development	16	25.8065	2.55951e-07	ENSG00000112715, ENSG00000108821, ENSG00000130635, ENSG00000140945, ENSG00000120708, ENSG00000134013, ENSG00000115414, ENSG00000170558, ENSG00000113140, ENSG00000144810, ENSG00000187498, ENSG00000164692, ENSG00000087245, ENSG00000145730, ENSG00000086062, ENSG00000123342	56	945	16650	5.03401	0.000462908	2.89224e-05	0.00279146	VEGFA, COL1A1, COL5A1, CDH13, TGFBI, LOXL2, FN1, CDH2, SPARC, COL8A1, COL4A1, COL1A2, MMP2, PAM, B4GALT1, MMP19
KEGG_PATHWAY	hsa05146:Amoebiasis	8	12.9032	4.14409e-07	ENSG00000108821, ENSG00000187498, ENSG00000130635, ENSG00000091136, ENSG00000164692, ENSG00000115414, ENSG00000204262, ENSG00000135862	33	106	6879	15.7324	2.3621e-05	7.87377e-06	0.000690681	COL1A1, COL4A1, COL5A1, LAMB1, COL1A2, FN1, COL5A2, LAMC1
GOTERM_BP_FAT	GO:0048514~blood vessel morphogenesis	12	19.3548	4.85518e-07	ENSG00000113140, ENSG00000170558, ENSG00000112715, ENSG00000144810, ENSG00000187498, ENSG00000140945, ENSG00000134013, ENSG00000120708, ENSG00000087245, ENSG00000115414, ENSG00000086062, ENSG00000123342	56	491	16650	7.26651	0.000877916	5.16363e-05	0.0049837	SPARC, CDH2, VEGFA, COL8A1, COL4A1, CDH13, LOXL2, TGFBI, MMP2, FN1, B4GALT1, MMP19
GOTERM_BP_FAT	GO:0048646~anatomical structure formation involved in morphogenesis	17	27.4194	5.57172e-07	ENSG00000138829, ENSG00000112715, ENSG00000108821, ENSG00000111799, ENSG00000130635, ENSG00000091136, ENSG00000140945, ENSG00000120708, ENSG00000134013, ENSG00000115414, ENSG00000204262, ENSG00000113140, ENSG00000144810, ENSG00000187498, ENSG00000087245, ENSG00000086062, ENSG00000123342	56	1151	16650	4.39137	0.00100742	5.59648e-05	0.00540147	FBN2, VEGFA, COL1A1, COL12A1, COL5A1, LAMB1, CDH13, TGFBI, LOXL2, FN1, COL5A2, SPARC, COL8A1, COL4A1, MMP2, B4GALT1, MMP19
GOTERM_BP_FAT	GO:0070482~response to oxygen levels	10	16.129	7.98568e-07	ENSG00000112715, ENSG00000108821, ENSG00000083444, ENSG00000134013, ENSG00000087245, ENSG00000185624, ENSG00000145730, ENSG00000149428, ENSG00000148218, ENSG00000152952	56	314	16650	9.46884	0.00144357	7.59901e-05	0.00733422	VEGFA, COL1A1, PLOD1, LOXL2, MMP2, P4HB, PAM, HYOU1, ALAD, PLOD2
GOTERM_BP_FAT	GO:0001525~angiogenesis	11	17.7419	8.5356e-07	ENSG00000113140, ENSG00000112715, ENSG00000144810, ENSG00000187498, ENSG00000140945, ENSG00000134013, ENSG00000120708, ENSG00000087245, ENSG00000115414, ENSG00000086062, ENSG00000123342	56	413	16650	7.91897	0.0015429	7.71619e-05	0.00744731	SPARC, VEGFA, COL8A1, COL4A1, CDH13, LOXL2, TGFBI, MMP2, FN1, B4GALT1, MMP19
GOTERM_CC_FAT	GO:0005783~endoplasmic reticulum	21	33.871	2.37359e-06	ENSG00000135506, ENSG00000107789, ENSG00000128595, ENSG00000108821, ENSG00000111799, ENSG00000130635, ENSG00000128590, ENSG00000074695, ENSG00000152952, ENSG00000204262, ENSG00000144810, ENSG00000117385, ENSG00000187498, ENSG00000183087, ENSG00000083444, ENSG00000164692, ENSG00000163359, ENSG00000178031, ENSG00000185624, ENSG00000149428, ENSG00000101474	58	1660	14527	3.16854	0.000476978	2.98182e-05	0.00259611	OS9, MINPP1, CALU, COL1A1, COL12A1, COL5A1, DNAJB9, LMAN1, PLOD2, COL5A2, COL8A1, P3H1, COL4A1, GAS6, PLOD1, COL1A2, COL6A3, ADAMTSL1, P4HB, HYOU1, APMAP
GOTERM_BP_FAT	GO:0044712~single-organism catabolic process	14	22.5806	2.42753e-06	ENSG00000135506, ENSG00000151176, ENSG00000108821, ENSG00000111799, ENSG00000130635, ENSG00000049860, ENSG00000128590, ENSG00000204262, ENSG00000144810, ENSG00000187498, ENSG00000164692, ENSG00000163359, ENSG00000087245, ENSG00000123342	56	837	16650	4.97312	0.00438177	0.000200099	0.0193126	OS9, PLBD2, COL1A1, COL12A1, COL5A1, HEXB, DNAJB9, COL5A2, COL8A1, COL4A1, COL1A2, COL6A3, MMP2, MMP19
GOTERM_BP_FAT	GO:0001704~formation of primary germ layer	7	11.2903	2.43483e-06	ENSG00000144810, ENSG00000111799, ENSG00000130635, ENSG00000091136, ENSG00000087245, ENSG00000115414, ENSG00000204262	56	118	16650	17.6377	0.00439493	0.000200099	0.0193126	COL8A1, COL12A1, COL5A1, LAMB1, MMP2, FN1, COL5A2
KEGG_PATHWAY	hsa04974:Protein digestion and absorption	7	11.2903	2.56071e-06	ENSG00000108821, ENSG00000187498, ENSG00000111799, ENSG00000130635, ENSG00000164692, ENSG00000163359, ENSG00000204262	33	88	6879	16.5816	0.00014595	3.64901e-05	0.00320089	COL1A1, COL4A1, COL12A1, COL5A1, COL1A2, COL6A3, COL5A2
GOTERM_BP_FAT	GO:0001666~response to hypoxia	9	14.5161	4.15516e-06	ENSG00000112715, ENSG00000083444, ENSG00000134013, ENSG00000087245, ENSG00000185624, ENSG00000145730, ENSG00000149428, ENSG00000148218, ENSG00000152952	56	286	16650	9.35627	0.00748852	0.000326632	0.031525	VEGFA, PLOD1, LOXL2, MMP2, P4HB, PAM, HYOU1, ALAD, PLOD2
GOTERM_BP_FAT	GO:0016477~cell migration	16	25.8065	4.37223e-06	ENSG00000112715, ENSG00000108821, ENSG00000130635, ENSG00000049860, ENSG00000091136, ENSG00000140945, ENSG00000134013, ENSG00000132561, ENSG00000115414, ENSG00000135862, ENSG00000170558, ENSG00000113140, ENSG00000163220, ENSG00000183087, ENSG00000164692, ENSG00000086062	56	1184	16650	4.01786	0.00787818	0.000329375	0.0317897	VEGFA, COL1A1, COL5A1, HEXB, LAMB1, CDH13, LOXL2, MATN2, FN1, LAMC1, CDH2, SPARC, S100A9, GAS6, COL1A2, B4GALT1
GOTERM_BP_FAT	GO:0036293~response to decreased oxygen levels	9	14.5161	5.22005e-06	ENSG00000112715, ENSG00000083444, ENSG00000134013, ENSG00000087245, ENSG00000185624, ENSG00000145730, ENSG00000149428, ENSG00000148218, ENSG00000152952	56	295	16650	9.07082	0.00939866	0.000377514	0.036436	VEGFA, PLOD1, LOXL2, MMP2, P4HB, PAM, HYOU1, ALAD, PLOD2
PFAM	PF01410:Fibrillar collagen C-terminal domain	4	6.45161	5.32933e-06	ENSG00000108821, ENSG00000130635, ENSG00000164692, ENSG00000204262	58	11	17475	109.561	0.000410275	0.000207844	0.0186527	COL1A1, COL5A1, COL1A2, COL5A2
GOTERM_MF_FAT	GO:0048407~platelet-derived growth factor binding	4	6.45161	6.49384e-06	ENSG00000108821, ENSG00000187498, ENSG00000130635, ENSG00000164692	55	11	15478	102.334	0.00171939	0.000860434	0.0782508	COL1A1, COL4A1, COL5A1, COL1A2
GOTERM_CC_FAT	GO:0098643~banded collagen fibril	4	6.45161	1.22886e-05	ENSG00000108821, ENSG00000130635, ENSG00000164692, ENSG00000204262	58	12	14527	83.4885	0.00246697	0.000137222	0.0119472	COL1A1, COL5A1, COL1A2, COL5A2
GOTERM_CC_FAT	GO:0005583~fibrillar collagen trimer	4	6.45161	1.22886e-05	ENSG00000108821, ENSG00000130635, ENSG00000164692, ENSG00000204262	58	12	14527	83.4885	0.00246697	0.000137222	0.0119472	COL1A1, COL5A1, COL1A2, COL5A2
GOTERM_BP_FAT	GO:0043200~response to amino acid	6	9.67742	1.58873e-05	ENSG00000108821, ENSG00000187498, ENSG00000164692, ENSG00000087245, ENSG00000148218, ENSG00000204262	56	96	16650	18.5826	0.0283313	0.00110478	0.106628	COL1A1, COL4A1, COL1A2, MMP2, ALAD, COL5A2
GOTERM_BP_FAT	GO:0050673~epithelial cell proliferation	9	14.5161	1.70174e-05	ENSG00000113140, ENSG00000112715, ENSG00000144810, ENSG00000140945, ENSG00000091136, ENSG00000134013, ENSG00000086062, ENSG00000141753, ENSG00000135862	56	347	16650	7.71151	0.0303157	0.00111075	0.107205	SPARC, VEGFA, COL8A1, CDH13, LAMB1, LOXL2, B4GALT1, IGFBP4, LAMC1
GOTERM_BP_FAT	GO:0051674~localization of cell	16	25.8065	1.78163e-05	ENSG00000112715, ENSG00000108821, ENSG00000130635, ENSG00000049860, ENSG00000091136, ENSG00000140945, ENSG00000134013, ENSG00000132561, ENSG00000115414, ENSG00000135862, ENSG00000170558, ENSG00000113140, ENSG00000163220, ENSG00000183087, ENSG00000164692, ENSG00000086062	56	1330	16650	3.5768	0.0317161	0.00111075	0.107205	VEGFA, COL1A1, COL5A1, HEXB, LAMB1, CDH13, LOXL2, MATN2, FN1, LAMC1, CDH2, SPARC, S100A9, GAS6, COL1A2, B4GALT1
GOTERM_BP_FAT	GO:0048870~cell motility	16	25.8065	1.78163e-05	ENSG00000112715, ENSG00000108821, ENSG00000130635, ENSG00000049860, ENSG00000091136, ENSG00000140945, ENSG00000134013, ENSG00000132561, ENSG00000115414, ENSG00000135862, ENSG00000170558, ENSG00000113140, ENSG00000163220, ENSG00000183087, ENSG00000164692, ENSG00000086062	56	1330	16650	3.5768	0.0317161	0.00111075	0.107205	VEGFA, COL1A1, COL5A1, HEXB, LAMB1, CDH13, LOXL2, MATN2, FN1, LAMC1, CDH2, SPARC, S100A9, GAS6, COL1A2, B4GALT1
KEGG_PATHWAY	hsa04151:PI3K-Akt signaling pathway	10	16.129	1.81678e-05	ENSG00000112715, ENSG00000108821, ENSG00000187498, ENSG00000130635, ENSG00000091136, ENSG00000164692, ENSG00000163359, ENSG00000115414, ENSG00000204262, ENSG00000135862	33	345	6879	6.04216	0.00103504	0.000207112	0.0181678	VEGFA, COL1A1, COL4A1, COL5A1, LAMB1, COL1A2, COL6A3, FN1, COL5A2, LAMC1
GOTERM_BP_FAT	GO:0007155~cell adhesion	18	29.0323	2.02109e-05	ENSG00000112715, ENSG00000108821, ENSG00000111799, ENSG00000130635, ENSG00000091136, ENSG00000140945, ENSG00000120708, ENSG00000134013, ENSG00000115414, ENSG00000135862, ENSG00000170558, ENSG00000163220, ENSG00000144810, ENSG00000163453, ENSG00000183087, ENSG00000163359, ENSG00000086062, ENSG00000121552	56	1699	16650	3.14996	0.0359015	0.0011994	0.11576	VEGFA, COL1A1, COL12A1, COL5A1, LAMB1, CDH13, TGFBI, LOXL2, FN1, LAMC1, CDH2, S100A9, COL8A1, IGFBP7, GAS6, COL6A3, B4GALT1, CSTA
GOTERM_BP_FAT	GO:0022610~biological adhesion	18	29.0323	2.11647e-05	ENSG00000112715, ENSG00000108821, ENSG00000111799, ENSG00000130635, ENSG00000091136, ENSG00000140945, ENSG00000120708, ENSG00000134013, ENSG00000115414, ENSG00000135862, ENSG00000170558, ENSG00000163220, ENSG00000144810, ENSG00000163453, ENSG00000183087, ENSG00000163359, ENSG00000086062, ENSG00000121552	56	1705	16650	3.13888	0.0375636	0.0011994	0.11576	VEGFA, COL1A1, COL12A1, COL5A1, LAMB1, CDH13, TGFBI, LOXL2, FN1, LAMC1, CDH2, S100A9, COL8A1, IGFBP7, GAS6, COL6A3, B4GALT1, CSTA
GOTERM_BP_FAT	GO:0007369~gastrulation	7	11.2903	2.12283e-05	ENSG00000144810, ENSG00000111799, ENSG00000130635, ENSG00000091136, ENSG00000087245, ENSG00000115414, ENSG00000204262	56	172	16650	12.1003	0.0376743	0.0011994	0.11576	COL8A1, COL12A1, COL5A1, LAMB1, MMP2, FN1, COL5A2
GOTERM_MF_FAT	GO:0005509~calcium ion binding	12	19.3548	3.01578e-05	ENSG00000113140, ENSG00000170558, ENSG00000138829, ENSG00000127241, ENSG00000163220, ENSG00000128595, ENSG00000183087, ENSG00000140945, ENSG00000132561, ENSG00000145730, ENSG00000159403, ENSG00000123342	55	717	15478	4.70993	0.00796008	0.00266394	0.242267	SPARC, CDH2, FBN2, MASP1, S100A9, CALU, GAS6, CDH13, MATN2, PAM, C1R, MMP19
GOTERM_BP_FAT	GO:0071230~cellular response to amino acid stimulus	5	8.06452	3.20684e-05	ENSG00000108821, ENSG00000187498, ENSG00000164692, ENSG00000087245, ENSG00000204262	56	55	16650	27.0292	0.0563621	0.00175696	0.169574	COL1A1, COL4A1, COL1A2, MMP2, COL5A2
GOTERM_BP_FAT	GO:0001101~response to acid chemical	8	12.9032	3.43091e-05	ENSG00000113140, ENSG00000163453, ENSG00000108821, ENSG00000187498, ENSG00000164692, ENSG00000087245, ENSG00000148218, ENSG00000204262	56	278	16650	8.55601	0.0601793	0.00182444	0.176086	SPARC, IGFBP7, COL1A1, COL4A1, COL1A2, MMP2, ALAD, COL5A2
GOTERM_MF_FAT	GO:0031418~L-ascorbic acid binding	4	6.45161	5.10666e-05	ENSG00000117385, ENSG00000083444, ENSG00000145730, ENSG00000152952	55	21	15478	53.6035	0.0134418	0.00338316	0.307676	P3H1, PLOD1, PAM, PLOD2
GOTERM_BP_FAT	GO:0031589~cell-substrate adhesion	8	12.9032	6.3006e-05	ENSG00000112715, ENSG00000144810, ENSG00000108821, ENSG00000183087, ENSG00000140945, ENSG00000091136, ENSG00000115414, ENSG00000135862	56	306	16650	7.77311	0.107726	0.00325471	0.31413	VEGFA, COL8A1, COL1A1, GAS6, CDH13, LAMB1, FN1, LAMC1
GOTERM_BP_FAT	GO:0009887~organ morphogenesis	13	20.9677	7.57516e-05	ENSG00000138829, ENSG00000112715, ENSG00000108821, ENSG00000130635, ENSG00000091136, ENSG00000204262, ENSG00000170558, ENSG00000144810, ENSG00000164692, ENSG00000087245, ENSG00000145730, ENSG00000086062, ENSG00000104331	56	992	16650	3.89635	0.128064	0.00375156	0.362084	FBN2, VEGFA, COL1A1, COL5A1, LAMB1, COL5A2, CDH2, COL8A1, COL1A2, MMP2, PAM, B4GALT1, IMPAD1
GOTERM_BP_FAT	GO:0006508~proteolysis	17	27.4194	7.67742e-05	ENSG00000135506, ENSG00000127241, ENSG00000112715, ENSG00000128590, ENSG00000115414, ENSG00000137563, ENSG00000159403, ENSG00000000971, ENSG00000163220, ENSG00000183087, ENSG00000163359, ENSG00000087245, ENSG00000178031, ENSG00000126432, ENSG00000128510, ENSG00000121552, ENSG00000123342	56	1693	16650	2.98551	0.129676	0.00375156	0.362084	OS9, MASP1, VEGFA, DNAJB9, FN1, GGH, C1R, CFH, S100A9, GAS6, COL6A3, MMP2, ADAMTSL1, PRDX5, CPA4, CSTA, MMP19
GOTERM_MF_FAT	GO:0019838~growth factor binding	6	9.67742	8.17506e-05	ENSG00000163453, ENSG00000108821, ENSG00000187498, ENSG00000130635, ENSG00000164692, ENSG00000141753	55	128	15478	13.1915	0.0214318	0.00433278	0.394038	IGFBP7, COL1A1, COL4A1, COL5A1, COL1A2, IGFBP4
GOTERM_BP_FAT	GO:0040011~locomotion	16	25.8065	9.09039e-05	ENSG00000112715, ENSG00000108821, ENSG00000130635, ENSG00000049860, ENSG00000091136, ENSG00000140945, ENSG00000134013, ENSG00000132561, ENSG00000115414, ENSG00000135862, ENSG00000170558, ENSG00000113140, ENSG00000163220, ENSG00000183087, ENSG00000164692, ENSG00000086062	56	1530	16650	3.10924	0.151642	0.00432511	0.41744	VEGFA, COL1A1, COL5A1, HEXB, LAMB1, CDH13, LOXL2, MATN2, FN1, LAMC1, CDH2, SPARC, S100A9, GAS6, COL1A2, B4GALT1
GOTERM_BP_FAT	GO:0001503~ossification	8	12.9032	0.000170263	ENSG00000113140, ENSG00000138829, ENSG00000101938, ENSG00000107789, ENSG00000108821, ENSG00000087245, ENSG00000204262, ENSG00000104331	56	359	16650	6.62555	0.265108	0.0078932	0.761816	SPARC, FBN2, CHRDL1, MINPP1, COL1A1, MMP2, COL5A2, IMPAD1
GOTERM_BP_FAT	GO:0022617~extracellular matrix disassembly	5	8.06452	0.000202265	ENSG00000138829, ENSG00000087245, ENSG00000115414, ENSG00000123342, ENSG00000135862	56	88	16650	16.8933	0.306451	0.00914237	0.88238	FBN2, MMP2, FN1, MMP19, LAMC1
GOTERM_BP_FAT	GO:0008283~cell proliferation	17	27.4194	0.000234431	ENSG00000112715, ENSG00000091136, ENSG00000140945, ENSG00000120708, ENSG00000134013, ENSG00000115414, ENSG00000135862, ENSG00000170558, ENSG00000113140, ENSG00000144810, ENSG00000163453, ENSG00000117385, ENSG00000183087, ENSG00000087245, ENSG00000105472, ENSG00000086062, ENSG00000141753	56	1861	16650	2.71599	0.345665	0.0103379	0.997763	VEGFA, LAMB1, CDH13, TGFBI, LOXL2, FN1, LAMC1, CDH2, SPARC, COL8A1, IGFBP7, P3H1, GAS6, MMP2, CLEC11A, B4GALT1, IGFBP4
GOTERM_MF_FAT	GO:0046872~metal ion binding	28	45.1613	0.000247923	ENSG00000127241, ENSG00000128595, ENSG00000108821, ENSG00000130635, ENSG00000134013, ENSG00000163220, ENSG00000083444, ENSG00000164692, ENSG00000087245, ENSG00000178031, ENSG00000145730, ENSG00000128510, ENSG00000123342, ENSG00000138829, ENSG00000074695, ENSG00000140945, ENSG00000132561, ENSG00000159403, ENSG00000152952, ENSG00000204262, ENSG00000113140, ENSG00000170558, ENSG00000121578, ENSG00000117385, ENSG00000183087, ENSG00000086062, ENSG00000148218, ENSG00000104331	55	4166	15478	1.89143	0.0635954	0.0109499	0.995822	MASP1, CALU, COL1A1, COL5A1, LOXL2, S100A9, PLOD1, COL1A2, MMP2, ADAMTSL1, PAM, CPA4, MMP19, FBN2, LMAN1, CDH13, MATN2, C1R, PLOD2, COL5A2, SPARC, CDH2, B4GALT4, P3H1, GAS6, B4GALT1, ALAD, IMPAD1
GOTERM_BP_FAT	GO:0009611~response to wounding	10	16.129	0.000250782	ENSG00000113140, ENSG00000163220, ENSG00000108821, ENSG00000130635, ENSG00000183087, ENSG00000074695, ENSG00000164692, ENSG00000132561, ENSG00000115414, ENSG00000086062	56	649	16650	4.58122	0.36474	0.0107956	1.04194	SPARC, S100A9, COL1A1, COL5A1, GAS6, LMAN1, COL1A2, MATN2, FN1, B4GALT1
GOTERM_MF_FAT	GO:0043169~cation binding	28	45.1613	0.000302521	ENSG00000127241, ENSG00000128595, ENSG00000108821, ENSG00000130635, ENSG00000134013, ENSG00000163220, ENSG00000083444, ENSG00000164692, ENSG00000087245, ENSG00000178031, ENSG00000145730, ENSG00000128510, ENSG00000123342, ENSG00000138829, ENSG00000074695, ENSG00000140945, ENSG00000132561, ENSG00000159403, ENSG00000152952, ENSG00000204262, ENSG00000113140, ENSG00000170558, ENSG00000121578, ENSG00000117385, ENSG00000183087, ENSG00000086062, ENSG00000148218, ENSG00000104331	55	4213	15478	1.87033	0.07705	0.0114526	1.04154	MASP1, CALU, COL1A1, COL5A1, LOXL2, S100A9, PLOD1, COL1A2, MMP2, ADAMTSL1, PAM, CPA4, MMP19, FBN2, LMAN1, CDH13, MATN2, C1R, PLOD2, COL5A2, SPARC, CDH2, B4GALT4, P3H1, GAS6, B4GALT1, ALAD, IMPAD1
GOTERM_BP_FAT	GO:0042060~wound healing	9	14.5161	0.00037881	ENSG00000113140, ENSG00000163220, ENSG00000108821, ENSG00000130635, ENSG00000183087, ENSG00000074695, ENSG00000164692, ENSG00000115414, ENSG00000086062	56	542	16650	4.93707	0.49611	0.0159276	1.53726	SPARC, S100A9, COL1A1, COL5A1, GAS6, LMAN1, COL1A2, FN1, B4GALT1
GOTERM_BP_FAT	GO:0009628~response to abiotic stimulus	12	19.3548	0.000461541	ENSG00000113140, ENSG00000112715, ENSG00000163453, ENSG00000108821, ENSG00000083444, ENSG00000134013, ENSG00000087245, ENSG00000185624, ENSG00000145730, ENSG00000149428, ENSG00000148218, ENSG00000152952	56	1029	16650	3.46731	0.566177	0.0189651	1.83043	SPARC, VEGFA, IGFBP7, COL1A1, PLOD1, LOXL2, MMP2, P4HB, PAM, HYOU1, ALAD, PLOD2
GOTERM_BP_FAT	GO:0060346~bone trabecula formation	3	4.83871	0.000474013	ENSG00000138829, ENSG00000108821, ENSG00000087245	56	10	16650	89.1964	0.575861	0.0190448	1.83812	FBN2, COL1A1, MMP2
GOTERM_BP_FAT	GO:0006928~movement of cell or subcellular component	16	25.8065	0.000528932	ENSG00000112715, ENSG00000108821, ENSG00000130635, ENSG00000049860, ENSG00000091136, ENSG00000140945, ENSG00000134013, ENSG00000132561, ENSG00000115414, ENSG00000135862, ENSG00000170558, ENSG00000113140, ENSG00000163220, ENSG00000183087, ENSG00000164692, ENSG00000086062	56	1795	16650	2.65022	0.615992	0.0205971	1.98794	VEGFA, COL1A1, COL5A1, HEXB, LAMB1, CDH13, LOXL2, MATN2, FN1, LAMC1, CDH2, SPARC, S100A9, GAS6, COL1A2, B4GALT1
GOTERM_BP_FAT	GO:0048598~embryonic morphogenesis	9	14.5161	0.000535433	ENSG00000138829, ENSG00000144810, ENSG00000111799, ENSG00000130635, ENSG00000091136, ENSG00000087245, ENSG00000115414, ENSG00000204262, ENSG00000104331	56	571	16650	4.68633	0.620484	0.0205971	1.98794	FBN2, COL8A1, COL12A1, COL5A1, LAMB1, MMP2, FN1, COL5A2, IMPAD1
GOTERM_MF_FAT	GO:0016706~oxidoreductase activity, acting on paired donors, with incorporation or reduction of molecular oxygen, 2-oxoglutarate as one donor, and incorporation of one atom each of oxygen into both donors	4	6.45161	0.000548	ENSG00000117385, ENSG00000083444, ENSG00000185624, ENSG00000152952	55	46	15478	24.4711	0.135202	0.0179542	1.63282	P3H1, PLOD1, P4HB, PLOD2
GOTERM_MF_FAT	GO:0043167~ion binding	28	45.1613	0.000609767	ENSG00000127241, ENSG00000128595, ENSG00000108821, ENSG00000130635, ENSG00000134013, ENSG00000163220, ENSG00000083444, ENSG00000164692, ENSG00000087245, ENSG00000178031, ENSG00000145730, ENSG00000128510, ENSG00000123342, ENSG00000138829, ENSG00000074695, ENSG00000140945, ENSG00000132561, ENSG00000159403, ENSG00000152952, ENSG00000204262, ENSG00000113140, ENSG00000170558, ENSG00000121578, ENSG00000117385, ENSG00000183087, ENSG00000086062, ENSG00000148218, ENSG00000104331	55	4386	15478	1.79656	0.14925	0.0179542	1.63282	MASP1, CALU, COL1A1, COL5A1, LOXL2, S100A9, PLOD1, COL1A2, MMP2, ADAMTSL1, PAM, CPA4, MMP19, FBN2, LMAN1, CDH13, MATN2, C1R, PLOD2, COL5A2, SPARC, CDH2, B4GALT4, P3H1, GAS6, B4GALT1, ALAD, IMPAD1
GOTERM_CC_FAT	GO:0060205~cytoplasmic membrane-bounded vesicle lumen	5	8.06452	0.000758462	ENSG00000113140, ENSG00000112715, ENSG00000183087, ENSG00000115414, ENSG00000149428	58	105	14527	11.9269	0.141449	0.00789851	0.687681	SPARC, VEGFA, GAS6, FN1, HYOU1
GOTERM_BP_FAT	GO:1901700~response to oxygen-containing compound	14	22.5806	0.000784724	ENSG00000108821, ENSG00000137563, ENSG00000204262, ENSG00000113140, ENSG00000163453, ENSG00000187498, ENSG00000183087, ENSG00000164692, ENSG00000087245, ENSG00000126432, ENSG00000185624, ENSG00000145730, ENSG00000148218, ENSG00000123342	56	1466	16650	2.83936	0.758316	0.0291303	2.81152	COL1A1, GGH, COL5A2, SPARC, IGFBP7, COL4A1, GAS6, COL1A2, MMP2, PRDX5, P4HB, PAM, ALAD, MMP19
GOTERM_CC_FAT	GO:0031983~vesicle lumen	5	8.06452	0.000785921	ENSG00000113140, ENSG00000112715, ENSG00000183087, ENSG00000115414, ENSG00000149428	58	106	14527	11.8144	0.146178	0.00789851	0.687681	SPARC, VEGFA, GAS6, FN1, HYOU1
GOTERM_BP_FAT	GO:0001654~eye development	7	11.2903	0.000789482	ENSG00000138829, ENSG00000101938, ENSG00000112715, ENSG00000144810, ENSG00000187498, ENSG00000130635, ENSG00000204262	56	334	16650	6.23129	0.760389	0.0291303	2.81152	FBN2, CHRDL1, VEGFA, COL8A1, COL4A1, COL5A1, COL5A2
GOTERM_BP_FAT	GO:0061430~bone trabecula morphogenesis	3	4.83871	0.000816413	ENSG00000138829, ENSG00000108821, ENSG00000087245	56	13	16650	68.6126	0.771791	0.0295215	2.84928	FBN2, COL1A1, MMP2
GOTERM_BP_FAT	GO:0009790~embryo development	11	17.7419	0.0010089	ENSG00000138829, ENSG00000112715, ENSG00000144810, ENSG00000108821, ENSG00000111799, ENSG00000130635, ENSG00000091136, ENSG00000087245, ENSG00000115414, ENSG00000204262, ENSG00000104331	56	954	16650	3.42823	0.838946	0.0357664	3.45201	FBN2, VEGFA, COL8A1, COL1A1, COL12A1, COL5A1, LAMB1, MMP2, FN1, COL5A2, IMPAD1
GOTERM_BP_FAT	GO:0043588~skin development	6	9.67742	0.00107129	ENSG00000108821, ENSG00000130635, ENSG00000164692, ENSG00000134363, ENSG00000121552, ENSG00000204262	56	236	16650	7.55902	0.856153	0.037248	3.59501	COL1A1, COL5A1, COL1A2, FST, CSTA, COL5A2
GOTERM_CC_FAT	GO:0031093~platelet alpha granule lumen	4	6.45161	0.00130024	ENSG00000113140, ENSG00000112715, ENSG00000183087, ENSG00000115414	58	55	14527	18.2157	0.230118	0.0124451	1.08353	SPARC, VEGFA, GAS6, FN1
GOTERM_BP_FAT	GO:0009719~response to endogenous stimulus	14	22.5806	0.00130143	ENSG00000138829, ENSG00000108821, ENSG00000140945, ENSG00000137563, ENSG00000204262, ENSG00000101938, ENSG00000113140, ENSG00000163453, ENSG00000187498, ENSG00000164692, ENSG00000087245, ENSG00000145730, ENSG00000148218, ENSG00000123342	56	1548	16650	2.68895	0.905184	0.0438437	4.23159	FBN2, COL1A1, CDH13, GGH, COL5A2, CHRDL1, SPARC, IGFBP7, COL4A1, COL1A2, MMP2, PAM, ALAD, MMP19
GOTERM_BP_FAT	GO:0048592~eye morphogenesis	5	8.06452	0.0013335	ENSG00000138829, ENSG00000112715, ENSG00000144810, ENSG00000130635, ENSG00000204262	56	145	16650	10.2525	0.910535	0.0438437	4.23159	FBN2, VEGFA, COL8A1, COL5A1, COL5A2
GOTERM_BP_FAT	GO:0007423~sensory organ development	8	12.9032	0.00133374	ENSG00000113140, ENSG00000138829, ENSG00000101938, ENSG00000112715, ENSG00000144810, ENSG00000187498, ENSG00000130635, ENSG00000204262	56	507	16650	4.69146	0.910574	0.0438437	4.23159	SPARC, FBN2, CHRDL1, VEGFA, COL8A1, COL4A1, COL5A1, COL5A2
GOTERM_MF_FAT	GO:0005198~structural molecule activity	10	16.129	0.00140715	ENSG00000138829, ENSG00000108821, ENSG00000187498, ENSG00000111799, ENSG00000130635, ENSG00000091136, ENSG00000164692, ENSG00000121552, ENSG00000204262, ENSG00000135862	55	782	15478	3.5987	0.311442	0.0346652	3.15257	FBN2, COL1A1, COL4A1, COL12A1, COL5A1, LAMB1, COL1A2, CSTA, COL5A2, LAMC1
GOTERM_MF_FAT	GO:0005518~collagen binding	4	6.45161	0.00143893	ENSG00000113140, ENSG00000117385, ENSG00000120708, ENSG00000115414	55	64	15478	17.5886	0.317226	0.0346652	3.15257	SPARC, P3H1, TGFBI, FN1
GOTERM_BP_FAT	GO:0050900~leukocyte migration	7	11.2903	0.00145282	ENSG00000163220, ENSG00000112715, ENSG00000108821, ENSG00000183087, ENSG00000164692, ENSG00000115414, ENSG00000086062	56	376	16650	5.53524	0.927926	0.0469054	4.52709	S100A9, VEGFA, COL1A1, GAS6, COL1A2, FN1, B4GALT1
GOTERM_BP_FAT	GO:0031960~response to corticosteroid	5	8.06452	0.00182774	ENSG00000113140, ENSG00000163453, ENSG00000108821, ENSG00000145730, ENSG00000148218	56	158	16650	9.40891	0.963462	0.0578896	5.58724	SPARC, IGFBP7, COL1A1, PAM, ALAD
GOTERM_BP_FAT	GO:0030335~positive regulation of cell migration	7	11.2903	0.00186517	ENSG00000113140, ENSG00000112715, ENSG00000108821, ENSG00000183087, ENSG00000140945, ENSG00000091136, ENSG00000115414	56	395	16650	5.26899	0.965858	0.0578896	5.58724	SPARC, VEGFA, COL1A1, GAS6, CDH13, LAMB1, FN1
GOTERM_BP_FAT	GO:0052547~regulation of peptidase activity	7	11.2903	0.0018891	ENSG00000163220, ENSG00000112715, ENSG00000183087, ENSG00000163359, ENSG00000115414, ENSG00000126432, ENSG00000121552	56	396	16650	5.25568	0.967307	0.0578896	5.58724	S100A9, VEGFA, GAS6, COL6A3, FN1, PRDX5, CSTA
GOTERM_BP_FAT	GO:0050679~positive regulation of epithelial cell proliferation	5	8.06452	0.00195764	ENSG00000112715, ENSG00000140945, ENSG00000091136, ENSG00000086062, ENSG00000135862	56	161	16650	9.23358	0.971127	0.0589902	5.69347	VEGFA, CDH13, LAMB1, B4GALT1, LAMC1
GOTERM_BP_FAT	GO:0030162~regulation of proteolysis	9	14.5161	0.00213269	ENSG00000127241, ENSG00000163220, ENSG00000112715, ENSG00000183087, ENSG00000163359, ENSG00000115414, ENSG00000126432, ENSG00000121552, ENSG00000000971	56	708	16650	3.77951	0.978977	0.0632114	6.10088	MASP1, S100A9, VEGFA, GAS6, COL6A3, FN1, PRDX5, CSTA, CFH
GOTERM_BP_FAT	GO:0071229~cellular response to acid chemical	5	8.06452	0.00218815	ENSG00000108821, ENSG00000187498, ENSG00000164692, ENSG00000087245, ENSG00000204262	56	166	16650	8.95546	0.980988	0.0637656	6.15437	COL1A1, COL4A1, COL1A2, MMP2, COL5A2
GOTERM_BP_FAT	GO:2000147~positive regulation of cell motility	7	11.2903	0.00222192	ENSG00000113140, ENSG00000112715, ENSG00000108821, ENSG00000183087, ENSG00000140945, ENSG00000091136, ENSG00000115414	56	409	16650	5.08863	0.982117	0.0637656	6.15437	SPARC, VEGFA, COL1A1, GAS6, CDH13, LAMB1, FN1
GOTERM_BP_FAT	GO:0051272~positive regulation of cellular component movement	7	11.2903	0.00253673	ENSG00000113140, ENSG00000112715, ENSG00000108821, ENSG00000183087, ENSG00000140945, ENSG00000091136, ENSG00000115414	56	420	16650	4.95536	0.989895	0.0716625	6.91654	SPARC, VEGFA, COL1A1, GAS6, CDH13, LAMB1, FN1
GOTERM_MF_FAT	GO:0031406~carboxylic acid binding	5	8.06452	0.00254506	ENSG00000163220, ENSG00000117385, ENSG00000083444, ENSG00000145730, ENSG00000152952	55	164	15478	8.57982	0.490997	0.0534965	4.86515	S100A9, P3H1, PLOD1, PAM, PLOD2
GOTERM_BP_FAT	GO:0040017~positive regulation of locomotion	7	11.2903	0.0025974	ENSG00000113140, ENSG00000112715, ENSG00000108821, ENSG00000183087, ENSG00000140945, ENSG00000091136, ENSG00000115414	56	422	16650	4.93187	0.990948	0.0722477	6.97303	SPARC, VEGFA, COL1A1, GAS6, CDH13, LAMB1, FN1
GOTERM_MF_FAT	GO:0016705~oxidoreductase activity, acting on paired donors, with incorporation or reduction of molecular oxygen	5	8.06452	0.00265903	ENSG00000117385, ENSG00000083444, ENSG00000185624, ENSG00000145730, ENSG00000152952	55	166	15478	8.47645	0.506179	0.0534965	4.86515	P3H1, PLOD1, P4HB, PAM, PLOD2
GOTERM_CC_FAT	GO:0030141~secretory granule	7	11.2903	0.00270379	ENSG00000113140, ENSG00000112715, ENSG00000108821, ENSG00000049860, ENSG00000183087, ENSG00000115414, ENSG00000145730	58	358	14527	4.89737	0.419693	0.0247029	2.15075	SPARC, VEGFA, COL1A1, HEXB, GAS6, FN1, PAM
GOTERM_MF_FAT	GO:0019842~vitamin binding	4	6.45161	0.00282623	ENSG00000117385, ENSG00000083444, ENSG00000145730, ENSG00000152952	55	81	15478	13.8972	0.527639	0.0534965	4.86515	P3H1, PLOD1, PAM, PLOD2
GOTERM_BP_FAT	GO:0010810~regulation of cell-substrate adhesion	5	8.06452	0.00287405	ENSG00000112715, ENSG00000144810, ENSG00000108821, ENSG00000140945, ENSG00000115414	56	179	16650	8.30507	0.99452	0.0776027	7.48986	VEGFA, COL8A1, COL1A1, CDH13, FN1
GOTERM_BP_FAT	GO:0033273~response to vitamin	4	6.45161	0.00287576	ENSG00000113140, ENSG00000108821, ENSG00000183087, ENSG00000148218	56	86	16650	13.8289	0.994537	0.0776027	7.48986	SPARC, COL1A1, GAS6, ALAD
GOTERM_CC_FAT	GO:0005605~basal lamina	3	4.83871	0.00302798	ENSG00000091136, ENSG00000115414, ENSG00000135862	58	21	14527	35.7808	0.456404	0.026462	2.3039	LAMB1, FN1, LAMC1
GOTERM_BP_FAT	GO:0050678~regulation of epithelial cell proliferation	6	9.67742	0.00306027	ENSG00000113140, ENSG00000112715, ENSG00000140945, ENSG00000091136, ENSG00000086062, ENSG00000135862	56	300	16650	5.94643	0.996091	0.0802147	7.74196	SPARC, VEGFA, CDH13, LAMB1, B4GALT1, LAMC1
GOTERM_BP_FAT	GO:0060343~trabecula formation	3	4.83871	0.00306129	ENSG00000138829, ENSG00000108821, ENSG00000087245	56	25	16650	35.6786	0.996098	0.0802147	7.74196	FBN2, COL1A1, MMP2
GOTERM_BP_FAT	GO:0010033~response to organic substance	19	30.6452	0.00316482	ENSG00000135506, ENSG00000138829, ENSG00000112715, ENSG00000108821, ENSG00000128590, ENSG00000140945, ENSG00000137563, ENSG00000204262, ENSG00000101938, ENSG00000113140, ENSG00000163453, ENSG00000187498, ENSG00000183087, ENSG00000164692, ENSG00000087245, ENSG00000145730, ENSG00000149428, ENSG00000148218, ENSG00000123342	56	2822	16650	2.00181	0.996767	0.0817427	7.88944	OS9, FBN2, VEGFA, COL1A1, DNAJB9, CDH13, GGH, COL5A2, CHRDL1, SPARC, IGFBP7, COL4A1, GAS6, COL1A2, MMP2, PAM, HYOU1, ALAD, MMP19
GOTERM_CC_FAT	GO:0031091~platelet alpha granule	4	6.45161	0.00316633	ENSG00000113140, ENSG00000112715, ENSG00000183087, ENSG00000115414	58	75	14527	13.3582	0.471357	0.026518	2.30878	SPARC, VEGFA, GAS6, FN1
PFAM	PF12662:Complement Clr-like EGF-like	3	4.83871	0.00374189	ENSG00000138829, ENSG00000183087, ENSG00000132561	58	28	17475	32.2814	0.250737	0.0729668	6.5483	FBN2, GAS6, MATN2
PFAM	PF00093:von Willebrand factor type C domain	3	4.83871	0.00374189	ENSG00000101938, ENSG00000108821, ENSG00000204262	58	28	17475	32.2814	0.250737	0.0729668	6.5483	CHRDL1, COL1A1, COL5A2
GOTERM_BP_FAT	GO:0007167~enzyme linked receptor protein signaling pathway	10	16.129	0.00377245	ENSG00000138829, ENSG00000101938, ENSG00000112715, ENSG00000187498, ENSG00000183087, ENSG00000140945, ENSG00000164692, ENSG00000087245, ENSG00000134363, ENSG00000141753	56	954	16650	3.11658	0.998927	0.0960647	9.27173	FBN2, CHRDL1, VEGFA, COL4A1, GAS6, CDH13, COL1A2, MMP2, FST, IGFBP4
GOTERM_BP_FAT	GO:0045861~negative regulation of proteolysis	6	9.67742	0.00387157	ENSG00000127241, ENSG00000112715, ENSG00000183087, ENSG00000163359, ENSG00000126432, ENSG00000121552	56	317	16650	5.62753	0.999104	0.0972195	9.38319	MASP1, VEGFA, GAS6, COL6A3, PRDX5, CSTA
GOTERM_MF_FAT	GO:0051213~dioxygenase activity	4	6.45161	0.00392678	ENSG00000117385, ENSG00000083444, ENSG00000185624, ENSG00000152952	55	91	15478	12.37	0.647479	0.0693732	6.30903	P3H1, PLOD1, P4HB, PLOD2
GOTERM_BP_FAT	GO:0070887~cellular response to chemical stimulus	18	29.0323	0.00401612	ENSG00000138829, ENSG00000112715, ENSG00000108821, ENSG00000128590, ENSG00000140945, ENSG00000204262, ENSG00000101938, ENSG00000113140, ENSG00000163220, ENSG00000163453, ENSG00000187498, ENSG00000183087, ENSG00000164692, ENSG00000087245, ENSG00000126432, ENSG00000185624, ENSG00000149428, ENSG00000148218	56	2648	16650	2.02107	0.999311	0.0994678	9.60018	FBN2, VEGFA, COL1A1, DNAJB9, CDH13, COL5A2, CHRDL1, SPARC, S100A9, IGFBP7, COL4A1, GAS6, COL1A2, MMP2, PRDX5, P4HB, HYOU1, ALAD
GOTERM_BP_FAT	GO:0042127~regulation of cell proliferation	13	20.9677	0.00410539	ENSG00000112715, ENSG00000091136, ENSG00000140945, ENSG00000115414, ENSG00000135862, ENSG00000170558, ENSG00000113140, ENSG00000163453, ENSG00000117385, ENSG00000183087, ENSG00000087245, ENSG00000105472, ENSG00000086062	56	1552	16650	2.49045	0.999414	0.0999474	9.64647	VEGFA, LAMB1, CDH13, FN1, LAMC1, CDH2, SPARC, IGFBP7, P3H1, GAS6, MMP2, CLEC11A, B4GALT1
GOTERM_BP_FAT	GO:0010243~response to organonitrogen compound	9	14.5161	0.00414605	ENSG00000113140, ENSG00000108821, ENSG00000187498, ENSG00000164692, ENSG00000087245, ENSG00000137563, ENSG00000148218, ENSG00000123342, ENSG00000204262	56	789	16650	3.3915	0.999456	0.0999474	9.64647	SPARC, COL1A1, COL4A1, COL1A2, MMP2, GGH, ALAD, MMP19, COL5A2
GOTERM_CC_FAT	GO:0034774~secretory granule lumen	4	6.45161	0.0046552	ENSG00000113140, ENSG00000112715, ENSG00000183087, ENSG00000115414	58	86	14527	11.6496	0.608543	0.0374278	3.25864	SPARC, VEGFA, GAS6, FN1
GOTERM_BP_FAT	GO:0010811~positive regulation of cell-substrate adhesion	4	6.45161	0.0051752	ENSG00000112715, ENSG00000144810, ENSG00000140945, ENSG00000115414	56	106	16650	11.2197	0.999916	0.123115	11.8825	VEGFA, COL8A1, CDH13, FN1
GOTERM_MF_FAT	GO:0043394~proteoglycan binding	3	4.83871	0.00520679	ENSG00000130635, ENSG00000134363, ENSG00000000971	55	31	15478	27.234	0.749276	0.0862374	7.84272	COL5A1, FST, CFH
GOTERM_BP_FAT	GO:0042339~keratan sulfate metabolic process	3	4.83871	0.0052976	ENSG00000121578, ENSG00000049860, ENSG00000086062	56	33	16650	27.0292	0.999933	0.123133	11.8842	B4GALT4, HEXB, B4GALT1
GOTERM_BP_FAT	GO:0002576~platelet degranulation	4	6.45161	0.00531216	ENSG00000113140, ENSG00000112715, ENSG00000183087, ENSG00000115414	56	107	16650	11.1148	0.999935	0.123133	11.8842	SPARC, VEGFA, GAS6, FN1
GOTERM_BP_FAT	GO:0044706~multi-multicellular organism process	5	8.06452	0.00551286	ENSG00000163453, ENSG00000049860, ENSG00000087245, ENSG00000145730, ENSG00000086062	56	215	16650	6.91445	0.999955	0.126168	12.1772	IGFBP7, HEXB, MMP2, PAM, B4GALT1
GOTERM_MF_FAT	GO:0001948~glycoprotein binding	4	6.45161	0.00555097	ENSG00000135506, ENSG00000130635, ENSG00000134363, ENSG00000000971	55	103	15478	10.9289	0.771245	0.0865298	7.86931	OS9, COL5A1, FST, CFH
GOTERM_CC_FAT	GO:0016023~cytoplasmic, membrane-bounded vesicle	12	19.3548	0.00564418	ENSG00000113140, ENSG00000112715, ENSG00000128595, ENSG00000108821, ENSG00000049860, ENSG00000183087, ENSG00000074695, ENSG00000115414, ENSG00000137563, ENSG00000185624, ENSG00000145730, ENSG00000149428	58	1183	14527	2.54065	0.679442	0.0436338	3.79897	SPARC, VEGFA, CALU, COL1A1, HEXB, GAS6, LMAN1, FN1, GGH, P4HB, PAM, HYOU1
GOTERM_MF_FAT	GO:0005178~integrin binding	4	6.45161	0.00601109	ENSG00000130635, ENSG00000120708, ENSG00000115414, ENSG00000185624	55	106	15478	10.6196	0.797648	0.0884966	8.04818	COL5A1, TGFBI, FN1, P4HB
GOTERM_BP_FAT	GO:0050878~regulation of body fluid levels	7	11.2903	0.00611022	ENSG00000163220, ENSG00000112715, ENSG00000108821, ENSG00000183087, ENSG00000074695, ENSG00000164692, ENSG00000145730	56	503	16650	4.13767	0.999985	0.138091	13.3279	S100A9, VEGFA, COL1A1, GAS6, LMAN1, COL1A2, PAM
GOTERM_BP_FAT	GO:1903510~mucopolysaccharide metabolic process	4	6.45161	0.00633214	ENSG00000121578, ENSG00000049860, ENSG00000086062, ENSG00000104331	56	114	16650	10.4323	0.99999	0.139616	13.4751	B4GALT4, HEXB, B4GALT1, IMPAD1
GOTERM_BP_FAT	GO:0001935~endothelial cell proliferation	4	6.45161	0.00633214	ENSG00000113140, ENSG00000112715, ENSG00000140945, ENSG00000134013	56	114	16650	10.4323	0.99999	0.139616	13.4751	SPARC, VEGFA, CDH13, LOXL2
GOTERM_BP_FAT	GO:0008284~positive regulation of cell proliferation	9	14.5161	0.00641381	ENSG00000112715, ENSG00000183087, ENSG00000140945, ENSG00000091136, ENSG00000087245, ENSG00000115414, ENSG00000105472, ENSG00000086062, ENSG00000135862	56	849	16650	3.15182	0.999991	0.139619	13.4754	VEGFA, GAS6, CDH13, LAMB1, MMP2, FN1, CLEC11A, B4GALT1, LAMC1
GOTERM_BP_FAT	GO:0042476~odontogenesis	4	6.45161	0.00648671	ENSG00000108821, ENSG00000091136, ENSG00000164692, ENSG00000145730	56	115	16650	10.3416	0.999992	0.139619	13.4754	COL1A1, LAMB1, COL1A2, PAM
GOTERM_BP_FAT	GO:0032964~collagen biosynthetic process	3	4.83871	0.00662606	ENSG00000108821, ENSG00000130635, ENSG00000126432	56	37	16650	24.1071	0.999994	0.14094	13.6029	COL1A1, COL5A1, PRDX5
KEGG_PATHWAY	hsa05222:Small cell lung cancer	4	6.45161	0.00697448	ENSG00000187498, ENSG00000091136, ENSG00000115414, ENSG00000135862	33	85	6879	9.80963	0.328968	0.0662576	5.81207	COL4A1, LAMB1, FN1, LAMC1
GOTERM_MF_FAT	GO:0061134~peptidase regulator activity	5	8.06452	0.00720936	ENSG00000183087, ENSG00000163359, ENSG00000115414, ENSG00000126432, ENSG00000121552	55	220	15478	6.39587	0.853011	0.100552	9.1445	GAS6, COL6A3, FN1, PRDX5, CSTA
GOTERM_BP_FAT	GO:0010951~negative regulation of endopeptidase activity	5	8.06452	0.00751465	ENSG00000112715, ENSG00000183087, ENSG00000163359, ENSG00000126432, ENSG00000121552	56	235	16650	6.32599	0.999999	0.156674	15.1215	VEGFA, GAS6, COL6A3, PRDX5, CSTA
GOTERM_BP_FAT	GO:0052548~regulation of endopeptidase activity	6	9.67742	0.0075523	ENSG00000163220, ENSG00000112715, ENSG00000183087, ENSG00000163359, ENSG00000126432, ENSG00000121552	56	372	16650	4.79551	0.999999	0.156674	15.1215	S100A9, VEGFA, GAS6, COL6A3, PRDX5, CSTA
GOTERM_BP_FAT	GO:0061448~connective tissue development	5	8.06452	0.00762574	ENSG00000108821, ENSG00000130635, ENSG00000134013, ENSG00000120708, ENSG00000104331	56	236	16650	6.29918	0.999999	0.156674	15.1215	COL1A1, COL5A1, LOXL2, TGFBI, IMPAD1
GOTERM_CC_FAT	GO:0005584~collagen type I trimer	2	3.22581	0.00783233	ENSG00000108821, ENSG00000164692	58	2	14527	250.466	0.794127	0.0583073	5.07651	COL1A1, COL1A2
GOTERM_BP_FAT	GO:0042063~gliogenesis	5	8.06452	0.00808096	ENSG00000170558, ENSG00000163220, ENSG00000049860, ENSG00000091136, ENSG00000132561	56	240	16650	6.1942	1	0.164161	15.8441	CDH2, S100A9, HEXB, LAMB1, MATN2
GOTERM_BP_FAT	GO:0008347~glial cell migration	3	4.83871	0.00847636	ENSG00000049860, ENSG00000091136, ENSG00000132561	56	42	16650	21.2372	1	0.170281	16.4347	HEXB, LAMB1, MATN2
GOTERM_BP_FAT	GO:1901698~response to nitrogen compound	9	14.5161	0.0087171	ENSG00000113140, ENSG00000108821, ENSG00000187498, ENSG00000164692, ENSG00000087245, ENSG00000137563, ENSG00000148218, ENSG00000123342, ENSG00000204262	56	895	16650	2.98982	1	0.173192	16.7158	SPARC, COL1A1, COL4A1, COL1A2, MMP2, GGH, ALAD, MMP19, COL5A2
GOTERM_MF_FAT	GO:1901681~sulfur compound binding	5	8.06452	0.00878803	ENSG00000112715, ENSG00000130635, ENSG00000134363, ENSG00000115414, ENSG00000000971	55	233	15478	6.03902	0.903588	0.114346	10.399	VEGFA, COL5A1, FST, FN1, CFH
GOTERM_BP_FAT	GO:0010466~negative regulation of peptidase activity	5	8.06452	0.00892003	ENSG00000112715, ENSG00000183087, ENSG00000163359, ENSG00000126432, ENSG00000121552	56	247	16650	6.01865	1	0.175298	16.919	VEGFA, GAS6, COL6A3, PRDX5, CSTA
GOTERM_MF_FAT	GO:0046914~transition metal ion binding	12	19.3548	0.00906139	ENSG00000163220, ENSG00000117385, ENSG00000083444, ENSG00000134013, ENSG00000087245, ENSG00000178031, ENSG00000145730, ENSG00000086062, ENSG00000148218, ENSG00000152952, ENSG00000128510, ENSG00000123342	55	1423	15478	2.37317	0.910383	0.114346	10.399	S100A9, P3H1, PLOD1, LOXL2, MMP2, ADAMTSL1, PAM, B4GALT1, ALAD, PLOD2, CPA4, MMP19
GOTERM_BP_FAT	GO:0034330~cell junction organization	5	8.06452	0.00916984	ENSG00000170558, ENSG00000112715, ENSG00000140945, ENSG00000115414, ENSG00000135862	56	249	16650	5.97031	1	0.17827	17.2058	CDH2, VEGFA, CDH13, FN1, LAMC1
GOTERM_BP_FAT	GO:0090596~sensory organ morphogenesis	5	8.06452	0.00929645	ENSG00000138829, ENSG00000112715, ENSG00000144810, ENSG00000130635, ENSG00000204262	56	250	16650	5.94643	1	0.178808	17.2578	FBN2, VEGFA, COL8A1, COL5A1, COL5A2
GOTERM_BP_FAT	GO:1990267~response to transition metal nanoparticle	4	6.45161	0.00946358	ENSG00000134013, ENSG00000137563, ENSG00000145730, ENSG00000148218	56	132	16650	9.00974	1	0.180107	17.3831	LOXL2, GGH, PAM, ALAD
GOTERM_CC_FAT	GO:0099503~secretory vesicle	7	11.2903	0.00970376	ENSG00000113140, ENSG00000112715, ENSG00000108821, ENSG00000049860, ENSG00000183087, ENSG00000115414, ENSG00000145730	58	467	14527	3.7543	0.859139	0.0696591	6.06485	SPARC, VEGFA, COL1A1, HEXB, GAS6, FN1, PAM
PFAM	PF03171:2OG-Fe(II) oxygenase superfamily	2	3.22581	0.00975408	ENSG00000083444, ENSG00000152952	58	3	17475	200.862	0.529872	0.128288	11.5131	PLOD1, PLOD2
GOTERM_BP_FAT	GO:0031214~biomineral tissue development	4	6.45161	0.00985804	ENSG00000138829, ENSG00000107789, ENSG00000108821, ENSG00000183087	56	134	16650	8.87527	1	0.18346	17.7067	FBN2, MINPP1, COL1A1, GAS6
PFAM	PF00092:von Willebrand factor type A domain	3	4.83871	0.00986834	ENSG00000111799, ENSG00000163359, ENSG00000132561	58	46	17475	19.6496	0.534031	0.128288	11.5131	COL12A1, COL6A3, MATN2
GOTERM_BP_FAT	GO:1903225~negative regulation of endodermal cell differentiation	2	3.22581	0.0098778	ENSG00000130635, ENSG00000204262	56	3	16650	198.214	1	0.18346	17.7067	COL5A1, COL5A2
GOTERM_BP_FAT	GO:0071310~cellular response to organic substance	15	24.1935	0.00999538	ENSG00000138829, ENSG00000112715, ENSG00000108821, ENSG00000128590, ENSG00000140945, ENSG00000204262, ENSG00000101938, ENSG00000113140, ENSG00000163453, ENSG00000187498, ENSG00000183087, ENSG00000164692, ENSG00000087245, ENSG00000149428, ENSG00000148218	56	2186	16650	2.04017	1	0.18346	17.7067	FBN2, VEGFA, COL1A1, DNAJB9, CDH13, COL5A2, CHRDL1, SPARC, IGFBP7, COL4A1, GAS6, COL1A2, MMP2, HYOU1, ALAD
GOTERM_BP_FAT	GO:0009100~glycoprotein metabolic process	6	9.67742	0.0100456	ENSG00000121578, ENSG00000049860, ENSG00000074695, ENSG00000178031, ENSG00000086062, ENSG00000104331	56	399	16650	4.471	1	0.18346	17.7067	B4GALT4, HEXB, LMAN1, ADAMTSL1, B4GALT1, IMPAD1
GOTERM_MF_FAT	GO:0008475~procollagen-lysine 5-dioxygenase activity	2	3.22581	0.0104307	ENSG00000083444, ENSG00000152952	55	3	15478	187.612	0.937877	0.125642	11.4263	PLOD1, PLOD2
GOTERM_BP_FAT	GO:0002526~acute inflammatory response	4	6.45161	0.0106755	ENSG00000127241, ENSG00000115414, ENSG00000086062, ENSG00000000971	56	138	16650	8.61801	1	0.193012	18.6287	MASP1, FN1, B4GALT1, CFH
GOTERM_BP_FAT	GO:0061383~trabecula morphogenesis	3	4.83871	0.0114082	ENSG00000138829, ENSG00000108821, ENSG00000087245	56	49	16650	18.2034	1	0.204218	19.7102	FBN2, COL1A1, MMP2
GOTERM_CC_FAT	GO:0005588~collagen type V trimer	2	3.22581	0.0117259	ENSG00000130635, ENSG00000204262	58	3	14527	166.977	0.906596	0.076029	6.61944	COL5A1, COL5A2
GOTERM_CC_FAT	GO:0043259~laminin-10 complex	2	3.22581	0.0117259	ENSG00000091136, ENSG00000135862	58	3	14527	166.977	0.906596	0.076029	6.61944	LAMB1, LAMC1
GOTERM_CC_FAT	GO:0005606~laminin-1 complex	2	3.22581	0.0117259	ENSG00000091136, ENSG00000135862	58	3	14527	166.977	0.906596	0.076029	6.61944	LAMB1, LAMC1
GOTERM_BP_FAT	GO:0051384~response to glucocorticoid	4	6.45161	0.0117511	ENSG00000113140, ENSG00000163453, ENSG00000145730, ENSG00000148218	56	143	16650	8.31668	1	0.208295	20.1037	SPARC, IGFBP7, PAM, ALAD
PFAM	PF00084:Sushi domain (SCR repeat)	3	4.83871	0.0120309	ENSG00000127241, ENSG00000159403, ENSG00000000971	58	51	17475	17.7231	0.606234	0.134059	12.0309	MASP1, C1R, CFH
OMIM_DISEASE	166220~Osteogenesis imperfecta, type IV	2	3.22581	0.0130388	ENSG00000108821, ENSG00000164692	32	2	4740	148.125	0.538995	0.192322	19.2322	COL1A1, COL1A2
OMIM_DISEASE	166210~Osteogenesis imperfecta, type II	2	3.22581	0.0130388	ENSG00000108821, ENSG00000164692	32	2	4740	148.125	0.538995	0.192322	19.2322	COL1A1, COL1A2
OMIM_DISEASE	259420~Osteogenesis imperfecta, type III	2	3.22581	0.0130388	ENSG00000108821, ENSG00000164692	32	2	4740	148.125	0.538995	0.192322	19.2322	COL1A1, COL1A2
OMIM_DISEASE	130000~Ehlers-Danlos syndrome, classic type	2	3.22581	0.0130388	ENSG00000130635, ENSG00000204262	32	2	4740	148.125	0.538995	0.192322	19.2322	COL5A1, COL5A2
GOTERM_MF_FAT	GO:0030246~carbohydrate binding	5	8.06452	0.013425	ENSG00000135506, ENSG00000074695, ENSG00000134013, ENSG00000103226, ENSG00000105472	55	264	15478	5.32989	0.972172	0.147168	13.384	OS9, LMAN1, LOXL2, NOMO3, CLEC11A
GOTERM_MF_FAT	GO:0003945~N-acetyllactosamine synthase activity	2	3.22581	0.0138838	ENSG00000121578, ENSG00000086062	55	4	15478	140.709	0.975399	0.147168	13.384	B4GALT4, B4GALT1
GOTERM_MF_FAT	GO:0070815~peptidyl-lysine 5-dioxygenase activity	2	3.22581	0.0138838	ENSG00000083444, ENSG00000152952	55	4	15478	140.709	0.975399	0.147168	13.384	PLOD1, PLOD2
GOTERM_BP_FAT	GO:0043542~endothelial cell migration	4	6.45161	0.014331	ENSG00000113140, ENSG00000112715, ENSG00000140945, ENSG00000134013	56	154	16650	7.72263	1	0.251558	24.2793	SPARC, VEGFA, CDH13, LOXL2
GOTERM_MF_FAT	GO:0050840~extracellular matrix binding	3	4.83871	0.014694	ENSG00000113140, ENSG00000112715, ENSG00000120708	55	53	15478	15.9293	0.980214	0.149766	13.6202	SPARC, VEGFA, TGFBI
GOTERM_BP_FAT	GO:0071363~cellular response to growth factor stimulus	7	11.2903	0.0149352	ENSG00000113140, ENSG00000138829, ENSG00000101938, ENSG00000112715, ENSG00000108821, ENSG00000183087, ENSG00000164692	56	610	16650	3.41189	1	0.259643	25.0596	SPARC, FBN2, CHRDL1, VEGFA, COL1A1, GAS6, COL1A2
GOTERM_BP_FAT	GO:0051270~regulation of cellular component movement	8	12.9032	0.0158977	ENSG00000113140, ENSG00000112715, ENSG00000108821, ENSG00000183087, ENSG00000140945, ENSG00000091136, ENSG00000115414, ENSG00000086062	56	802	16650	2.9658	1	0.273744	26.4205	SPARC, VEGFA, COL1A1, GAS6, CDH13, LAMB1, FN1, B4GALT1
PFAM	PF09289:Follistatin/Osteonectin-like EGF domain	2	3.22581	0.0162048	ENSG00000113140, ENSG00000134363	58	5	17475	120.517	0.715775	0.157997	14.1792	SPARC, FST
GOTERM_MF_FAT	GO:0004869~cysteine-type endopeptidase inhibitor activity	3	4.83871	0.0163127	ENSG00000183087, ENSG00000126432, ENSG00000121552	55	56	15478	15.076	0.987203	0.158315	14.3977	GAS6, PRDX5, CSTA
GOTERM_BP_FAT	GO:0030203~glycosaminoglycan metabolic process	4	6.45161	0.0163939	ENSG00000121578, ENSG00000049860, ENSG00000086062, ENSG00000104331	56	162	16650	7.34127	1	0.279624	26.988	B4GALT4, HEXB, B4GALT1, IMPAD1
GOTERM_MF_FAT	GO:0043168~anion binding	5	8.06452	0.0169175	ENSG00000163220, ENSG00000117385, ENSG00000083444, ENSG00000145730, ENSG00000152952	55	283	15478	4.97205	0.989127	0.158315	14.3977	S100A9, P3H1, PLOD1, PAM, PLOD2
GOTERM_MF_FAT	GO:0030023~extracellular matrix constituent conferring elasticity	2	3.22581	0.017325	ENSG00000138829, ENSG00000187498	55	5	15478	112.567	0.990259	0.158315	14.3977	FBN2, COL4A1
GOTERM_BP_FAT	GO:0051240~positive regulation of multicellular organismal process	11	17.7419	0.0175748	ENSG00000113140, ENSG00000138829, ENSG00000163220, ENSG00000112715, ENSG00000108821, ENSG00000183087, ENSG00000134013, ENSG00000134363, ENSG00000115414, ENSG00000126432, ENSG00000086062	56	1431	16650	2.28549	1	0.296964	28.6616	SPARC, FBN2, S100A9, VEGFA, COL1A1, GAS6, LOXL2, FST, FN1, PRDX5, B4GALT1
GOTERM_BP_FAT	GO:0070848~response to growth factor	7	11.2903	0.0177436	ENSG00000113140, ENSG00000138829, ENSG00000101938, ENSG00000112715, ENSG00000108821, ENSG00000183087, ENSG00000164692	56	634	16650	3.28273	1	0.29704	28.669	SPARC, FBN2, CHRDL1, VEGFA, COL1A1, GAS6, COL1A2
GOTERM_BP_FAT	GO:0006954~inflammatory response	7	11.2903	0.0181186	ENSG00000127241, ENSG00000163220, ENSG00000115414, ENSG00000126432, ENSG00000086062, ENSG00000141753, ENSG00000000971	56	637	16650	3.26727	1	0.300536	29.0064	MASP1, S100A9, FN1, PRDX5, B4GALT1, IGFBP4, CFH
GOTERM_MF_FAT	GO:0008201~heparin binding	4	6.45161	0.0183012	ENSG00000112715, ENSG00000130635, ENSG00000115414, ENSG00000000971	55	160	15478	7.03545	0.992514	0.16166	14.7019	VEGFA, COL5A1, FN1, CFH
GOTERM_BP_FAT	GO:0010038~response to metal ion	5	8.06452	0.0187068	ENSG00000113140, ENSG00000134013, ENSG00000137563, ENSG00000145730, ENSG00000148218	56	308	16650	4.82665	1	0.303803	29.3217	SPARC, LOXL2, GGH, PAM, ALAD
GOTERM_BP_FAT	GO:0007584~response to nutrient	4	6.45161	0.0189043	ENSG00000113140, ENSG00000108821, ENSG00000183087, ENSG00000148218	56	171	16650	6.95489	1	0.303803	29.3217	SPARC, COL1A1, GAS6, ALAD
GOTERM_BP_FAT	GO:0006022~aminoglycan metabolic process	4	6.45161	0.0189043	ENSG00000121578, ENSG00000049860, ENSG00000086062, ENSG00000104331	56	171	16650	6.95489	1	0.303803	29.3217	B4GALT4, HEXB, B4GALT1, IMPAD1
GOTERM_BP_FAT	GO:0010035~response to inorganic substance	6	9.67742	0.0190312	ENSG00000113140, ENSG00000108821, ENSG00000134013, ENSG00000137563, ENSG00000145730, ENSG00000148218	56	469	16650	3.80369	1	0.303803	29.3217	SPARC, COL1A1, LOXL2, GGH, PAM, ALAD
GOTERM_BP_FAT	GO:0071822~protein complex subunit organization	12	19.3548	0.0194082	ENSG00000112715, ENSG00000108821, ENSG00000111799, ENSG00000130635, ENSG00000074695, ENSG00000164692, ENSG00000134013, ENSG00000115414, ENSG00000145730, ENSG00000148218, ENSG00000204262, ENSG00000135862	56	1674	16650	2.13134	1	0.303803	29.3217	VEGFA, COL1A1, COL12A1, COL5A1, LMAN1, COL1A2, LOXL2, FN1, PAM, ALAD, COL5A2, LAMC1
GOTERM_BP_FAT	GO:1903224~regulation of endodermal cell differentiation	2	3.22581	0.0196598	ENSG00000130635, ENSG00000204262	56	6	16650	99.1071	1	0.303803	29.3217	COL5A1, COL5A2
GOTERM_BP_FAT	GO:0001957~intramembranous ossification	2	3.22581	0.0196598	ENSG00000108821, ENSG00000087245	56	6	16650	99.1071	1	0.303803	29.3217	COL1A1, MMP2
GOTERM_BP_FAT	GO:0036072~direct ossification	2	3.22581	0.0196598	ENSG00000108821, ENSG00000087245	56	6	16650	99.1071	1	0.303803	29.3217	COL1A1, MMP2
GOTERM_BP_FAT	GO:0060348~bone development	4	6.45161	0.0213055	ENSG00000113140, ENSG00000108821, ENSG00000117385, ENSG00000104331	56	179	16650	6.64405	1	0.326444	31.5069	SPARC, COL1A1, P3H1, IMPAD1
KEGG_PATHWAY	hsa04611:Platelet activation	4	6.45161	0.0219412	ENSG00000108821, ENSG00000130635, ENSG00000164692, ENSG00000204262	33	130	6879	6.41399	0.717641	0.178664	15.6723	COL1A1, COL5A1, COL1A2, COL5A2
GOTERM_BP_FAT	GO:0002040~sprouting angiogenesis	3	4.83871	0.0224181	ENSG00000112715, ENSG00000140945, ENSG00000134013	56	70	16650	12.7423	1	0.33936	32.7535	VEGFA, CDH13, LOXL2
GOTERM_BP_FAT	GO:0051216~cartilage development	4	6.45161	0.0225662	ENSG00000108821, ENSG00000134013, ENSG00000120708, ENSG00000104331	56	183	16650	6.49883	1	0.33936	32.7535	COL1A1, LOXL2, TGFBI, IMPAD1
PFAM	PF08758:Cadherin prodomain like	2	3.22581	0.0226142	ENSG00000170558, ENSG00000140945	58	7	17475	86.0837	0.828177	0.176391	15.83	CDH2, CDH13
PFAM	PF13733:N-terminal region of glycosyl transferase group 7	2	3.22581	0.0226142	ENSG00000121578, ENSG00000086062	58	7	17475	86.0837	0.828177	0.176391	15.83	B4GALT4, B4GALT1
GOTERM_MF_FAT	GO:0004866~endopeptidase inhibitor activity	4	6.45161	0.022787	ENSG00000183087, ENSG00000163359, ENSG00000126432, ENSG00000121552	55	174	15478	6.46938	0.997776	0.194792	17.715	GAS6, COL6A3, PRDX5, CSTA
GOTERM_BP_FAT	GO:0007341~penetration of zona pellucida	2	3.22581	0.0228993	ENSG00000049860, ENSG00000086062	56	7	16650	84.949	1	0.33936	32.7535	HEXB, B4GALT1
GOTERM_BP_FAT	GO:2000542~negative regulation of gastrulation	2	3.22581	0.0228993	ENSG00000130635, ENSG00000204262	56	7	16650	84.949	1	0.33936	32.7535	COL5A1, COL5A2
GOTERM_BP_FAT	GO:2000026~regulation of multicellular organismal development	12	19.3548	0.0233633	ENSG00000113140, ENSG00000170558, ENSG00000138829, ENSG00000112715, ENSG00000108821, ENSG00000130635, ENSG00000183087, ENSG00000134013, ENSG00000134363, ENSG00000115414, ENSG00000086062, ENSG00000204262	56	1721	16650	2.07313	1	0.343421	33.1455	SPARC, CDH2, FBN2, VEGFA, COL1A1, COL5A1, GAS6, LOXL2, FST, FN1, B4GALT1, COL5A2
GOTERM_MF_FAT	GO:0097493~structural molecule activity conferring elasticity	2	3.22581	0.0241723	ENSG00000138829, ENSG00000187498	55	7	15478	80.4052	0.998473	0.199771	18.1678	FBN2, COL4A1
GOTERM_BP_FAT	GO:0006898~receptor-mediated endocytosis	5	8.06452	0.0245742	ENSG00000113140, ENSG00000127241, ENSG00000112715, ENSG00000134013, ENSG00000149428	56	335	16650	4.43763	1	0.358308	34.5822	SPARC, MASP1, VEGFA, LOXL2, HYOU1
GOTERM_MF_FAT	GO:0061135~endopeptidase regulator activity	4	6.45161	0.0248771	ENSG00000183087, ENSG00000163359, ENSG00000126432, ENSG00000121552	55	180	15478	6.25374	0.998739	0.199771	18.1678	GAS6, COL6A3, PRDX5, CSTA
GOTERM_BP_FAT	GO:0030334~regulation of cell migration	7	11.2903	0.0248852	ENSG00000113140, ENSG00000112715, ENSG00000108821, ENSG00000183087, ENSG00000140945, ENSG00000091136, ENSG00000115414	56	685	16650	3.03832	1	0.359939	34.7397	SPARC, VEGFA, COL1A1, GAS6, CDH13, LAMB1, FN1
GOTERM_BP_FAT	GO:0051094~positive regulation of developmental process	9	14.5161	0.0257141	ENSG00000170558, ENSG00000138829, ENSG00000112715, ENSG00000108821, ENSG00000183087, ENSG00000134013, ENSG00000134363, ENSG00000115414, ENSG00000086062	56	1089	16650	2.4572	1	0.368977	35.612	CDH2, FBN2, VEGFA, COL1A1, GAS6, LOXL2, FST, FN1, B4GALT1
KEGG_PATHWAY	hsa05150:Staphylococcus aureus infection	3	4.83871	0.0258125	ENSG00000127241, ENSG00000159403, ENSG00000000971	33	54	6879	11.5808	0.774771	0.183914	16.1328	MASP1, C1R, CFH
GOTERM_MF_FAT	GO:0030414~peptidase inhibitor activity	4	6.45161	0.0259599	ENSG00000183087, ENSG00000163359, ENSG00000126432, ENSG00000121552	55	183	15478	6.15122	0.999061	0.202334	18.401	GAS6, COL6A3, PRDX5, CSTA
GOTERM_BP_FAT	GO:0007596~blood coagulation	5	8.06452	0.0262584	ENSG00000163220, ENSG00000108821, ENSG00000183087, ENSG00000074695, ENSG00000164692	56	342	16650	4.3468	1	0.37382	36.0794	S100A9, COL1A1, GAS6, LMAN1, COL1A2
GOTERM_CC_FAT	GO:0098642~network-forming collagen trimer	2	3.22581	0.0271504	ENSG00000144810, ENSG00000187498	58	7	14527	71.5616	0.996045	0.165371	14.398	COL8A1, COL4A1
GOTERM_CC_FAT	GO:0098645~collagen network	2	3.22581	0.0271504	ENSG00000144810, ENSG00000187498	58	7	14527	71.5616	0.996045	0.165371	14.398	COL8A1, COL4A1
PFAM	PF07645:Calcium-binding EGF domain	3	4.83871	0.0274344	ENSG00000138829, ENSG00000183087, ENSG00000132561	58	79	17475	11.4415	0.882576	0.188387	16.9065	FBN2, GAS6, MATN2
GOTERM_MF_FAT	GO:0003831~beta-N-acetylglucosaminylglycopeptide beta-1,4-galactosyltransferase activity	2	3.22581	0.0275783	ENSG00000121578, ENSG00000086062	55	8	15478	70.3545	0.999395	0.204724	18.6183	B4GALT4, B4GALT1
GOTERM_MF_FAT	GO:0005102~receptor binding	11	17.7419	0.0280906	ENSG00000163220, ENSG00000131015, ENSG00000112715, ENSG00000130635, ENSG00000183087, ENSG00000120708, ENSG00000115414, ENSG00000105472, ENSG00000126432, ENSG00000185624, ENSG00000141753	55	1462	15478	2.11737	0.999474	0.204724	18.6183	S100A9, ULBP2, VEGFA, COL5A1, GAS6, TGFBI, FN1, CLEC11A, PRDX5, P4HB, IGFBP4
GOTERM_BP_FAT	GO:0043281~regulation of cysteine-type endopeptidase activity involved in apoptotic process	4	6.45161	0.0283712	ENSG00000163220, ENSG00000112715, ENSG00000183087, ENSG00000126432	56	200	16650	5.94643	1	0.400743	38.6779	S100A9, VEGFA, GAS6, PRDX5
GOTERM_MF_FAT	GO:0008237~metallopeptidase activity	4	6.45161	0.0285841	ENSG00000087245, ENSG00000178031, ENSG00000128510, ENSG00000123342	55	190	15478	5.92459	0.99954	0.204724	18.6183	MMP2, ADAMTSL1, CPA4, MMP19
PFAM	PF02709:N-terminal domain of galactosyltransferase	2	3.22581	0.0289827	ENSG00000121578, ENSG00000086062	58	9	17475	66.954	0.896133	0.188387	16.9065	B4GALT4, B4GALT1
GOTERM_CC_FAT	GO:0009986~cell surface	8	12.9032	0.0292908	ENSG00000113140, ENSG00000131015, ENSG00000112715, ENSG00000140945, ENSG00000185624, ENSG00000145730, ENSG00000086062, ENSG00000101474	58	765	14527	2.61925	0.99746	0.172913	15.0546	SPARC, ULBP2, VEGFA, CDH13, P4HB, PAM, B4GALT1, APMAP
GOTERM_BP_FAT	GO:0043589~skin morphogenesis	2	3.22581	0.0293469	ENSG00000108821, ENSG00000164692	56	9	16650	66.0714	1	0.405669	39.1534	COL1A1, COL1A2
GOTERM_BP_FAT	GO:0022602~ovulation cycle process	3	4.83871	0.0293931	ENSG00000112715, ENSG00000145730, ENSG00000123342	56	81	16650	11.0119	1	0.405669	39.1534	VEGFA, PAM, MMP19
GOTERM_BP_FAT	GO:0034446~substrate adhesion-dependent cell spreading	3	4.83871	0.0293931	ENSG00000091136, ENSG00000115414, ENSG00000135862	56	81	16650	11.0119	1	0.405669	39.1534	LAMB1, FN1, LAMC1
GOTERM_BP_FAT	GO:0050817~coagulation	5	8.06452	0.0303652	ENSG00000163220, ENSG00000108821, ENSG00000183087, ENSG00000074695, ENSG00000164692	56	358	16650	4.15253	1	0.412785	39.8401	S100A9, COL1A1, GAS6, LMAN1, COL1A2
GOTERM_BP_FAT	GO:0007599~hemostasis	5	8.06452	0.0303652	ENSG00000163220, ENSG00000108821, ENSG00000183087, ENSG00000074695, ENSG00000164692	56	358	16650	4.15253	1	0.412785	39.8401	S100A9, COL1A1, GAS6, LMAN1, COL1A2
GOTERM_CC_FAT	GO:0098651~basement membrane collagen trimer	2	3.22581	0.0309695	ENSG00000144810, ENSG00000187498	58	8	14527	62.6164	0.998206	0.172913	15.0546	COL8A1, COL4A1
GOTERM_CC_FAT	GO:0043256~laminin complex	2	3.22581	0.0309695	ENSG00000091136, ENSG00000135862	58	8	14527	62.6164	0.998206	0.172913	15.0546	LAMB1, LAMC1
GOTERM_MF_FAT	GO:0016840~carbon-nitrogen lyase activity	2	3.22581	0.0309727	ENSG00000145730, ENSG00000101474	55	9	15478	62.5374	0.999761	0.215994	19.6432	PAM, APMAP
GOTERM_BP_FAT	GO:0043154~negative regulation of cysteine-type endopeptidase activity involved in apoptotic process	3	4.83871	0.0321177	ENSG00000112715, ENSG00000183087, ENSG00000126432	56	85	16650	10.4937	1	0.43335	41.825	VEGFA, GAS6, PRDX5
GOTERM_BP_FAT	GO:0048705~skeletal system morphogenesis	4	6.45161	0.0325121	ENSG00000138829, ENSG00000108821, ENSG00000087245, ENSG00000104331	56	211	16650	5.63643	1	0.435421	42.0249	FBN2, COL1A1, MMP2, IMPAD1
GOTERM_CC_FAT	GO:0044433~cytoplasmic vesicle part	7	11.2903	0.0327897	ENSG00000113140, ENSG00000112715, ENSG00000183087, ENSG00000074695, ENSG00000115414, ENSG00000145730, ENSG00000149428	58	615	14527	2.85083	0.998771	0.178128	15.5086	SPARC, VEGFA, GAS6, LMAN1, FN1, PAM, HYOU1
KEGG_PATHWAY	hsa05200:Pathways in cancer	6	9.67742	0.0333866	ENSG00000112715, ENSG00000187498, ENSG00000091136, ENSG00000087245, ENSG00000115414, ENSG00000135862	33	393	6879	3.18251	0.855652	0.211449	18.5481	VEGFA, COL4A1, LAMB1, MMP2, FN1, LAMC1
GOTERM_BP_FAT	GO:0007044~cell-substrate junction assembly	3	4.83871	0.0335162	ENSG00000112715, ENSG00000115414, ENSG00000135862	56	87	16650	10.2525	1	0.445465	42.9943	VEGFA, FN1, LAMC1
GOTERM_BP_FAT	GO:2000145~regulation of cell motility	7	11.2903	0.0337548	ENSG00000113140, ENSG00000112715, ENSG00000108821, ENSG00000183087, ENSG00000140945, ENSG00000091136, ENSG00000115414	56	736	16650	2.82779	1	0.445465	42.9943	SPARC, VEGFA, COL1A1, GAS6, CDH13, LAMB1, FN1
GOTERM_MF_FAT	GO:0044877~macromolecular complex binding	10	16.129	0.0354988	ENSG00000113140, ENSG00000117385, ENSG00000130635, ENSG00000140945, ENSG00000134013, ENSG00000120708, ENSG00000134363, ENSG00000115414, ENSG00000185624, ENSG00000145730	55	1306	15478	2.15481	0.999931	0.232527	21.1468	SPARC, P3H1, COL5A1, CDH13, LOXL2, TGFBI, FST, FN1, P4HB, PAM
GOTERM_MF_FAT	GO:0005539~glycosaminoglycan binding	4	6.45161	0.0359571	ENSG00000112715, ENSG00000130635, ENSG00000115414, ENSG00000000971	55	208	15478	5.41189	0.999939	0.232527	21.1468	VEGFA, COL5A1, FN1, CFH
GOTERM_MF_FAT	GO:0070011~peptidase activity, acting on L-amino acid peptides	7	11.2903	0.0359759	ENSG00000127241, ENSG00000087245, ENSG00000178031, ENSG00000137563, ENSG00000159403, ENSG00000128510, ENSG00000123342	55	708	15478	2.78238	0.999939	0.232527	21.1468	MASP1, MMP2, ADAMTSL1, GGH, C1R, CPA4, MMP19
GOTERM_BP_FAT	GO:0051128~regulation of cellular component organization	14	22.5806	0.0365143	ENSG00000112715, ENSG00000108821, ENSG00000130635, ENSG00000049860, ENSG00000074695, ENSG00000140945, ENSG00000115414, ENSG00000170558, ENSG00000113140, ENSG00000163220, ENSG00000163453, ENSG00000183087, ENSG00000145730, ENSG00000141753	56	2323	16650	1.79186	1	0.475966	45.9381	VEGFA, COL1A1, COL5A1, HEXB, LMAN1, CDH13, FN1, CDH2, SPARC, S100A9, IGFBP7, GAS6, PAM, IGFBP4
GOTERM_BP_FAT	GO:0048545~response to steroid hormone	5	8.06452	0.0369041	ENSG00000113140, ENSG00000163453, ENSG00000108821, ENSG00000145730, ENSG00000148218	56	381	16650	3.90186	1	0.475966	45.9381	SPARC, IGFBP7, COL1A1, PAM, ALAD
GOTERM_BP_FAT	GO:0002062~chondrocyte differentiation	3	4.83871	0.0371145	ENSG00000134013, ENSG00000120708, ENSG00000104331	56	92	16650	9.69526	1	0.475966	45.9381	LOXL2, TGFBI, IMPAD1
GOTERM_BP_FAT	GO:0000904~cell morphogenesis involved in differentiation	7	11.2903	0.037119	ENSG00000112715, ENSG00000108821, ENSG00000091136, ENSG00000134013, ENSG00000132561, ENSG00000115414, ENSG00000135862	56	753	16650	2.76394	1	0.475966	45.9381	VEGFA, COL1A1, LAMB1, LOXL2, MATN2, FN1, LAMC1
GOTERM_MF_FAT	GO:0019798~procollagen-proline dioxygenase activity	2	3.22581	0.0377265	ENSG00000117385, ENSG00000185624	55	11	15478	51.1669	0.999962	0.238036	21.6478	P3H1, P4HB
GOTERM_BP_FAT	GO:0030855~epithelial cell differentiation	6	9.67742	0.0377738	ENSG00000170558, ENSG00000149591, ENSG00000112715, ENSG00000187498, ENSG00000086062, ENSG00000121552	56	563	16650	3.16861	1	0.477822	46.1172	CDH2, TAGLN, VEGFA, COL4A1, B4GALT1, CSTA
GOTERM_BP_FAT	GO:2000116~regulation of cysteine-type endopeptidase activity	4	6.45161	0.0377924	ENSG00000163220, ENSG00000112715, ENSG00000183087, ENSG00000126432	56	224	16650	5.30931	1	0.477822	46.1172	S100A9, VEGFA, GAS6, PRDX5
GOTERM_BP_FAT	GO:0010631~epithelial cell migration	4	6.45161	0.0395005	ENSG00000113140, ENSG00000112715, ENSG00000140945, ENSG00000134013	56	228	16650	5.21617	1	0.494839	47.7597	SPARC, VEGFA, CDH13, LOXL2
GOTERM_BP_FAT	GO:0071495~cellular response to endogenous stimulus	9	14.5161	0.0396857	ENSG00000138829, ENSG00000101938, ENSG00000163453, ENSG00000108821, ENSG00000187498, ENSG00000140945, ENSG00000164692, ENSG00000087245, ENSG00000204262	56	1185	16650	2.25814	1	0.494839	47.7597	FBN2, CHRDL1, IGFBP7, COL1A1, COL4A1, CDH13, COL1A2, MMP2, COL5A2
GOTERM_BP_FAT	GO:0040012~regulation of locomotion	7	11.2903	0.0402623	ENSG00000113140, ENSG00000112715, ENSG00000108821, ENSG00000183087, ENSG00000140945, ENSG00000091136, ENSG00000115414	56	768	16650	2.70996	1	0.498591	48.1218	SPARC, VEGFA, COL1A1, GAS6, CDH13, LAMB1, FN1
KEGG_PATHWAY	hsa04610:Complement and coagulation cascades	3	4.83871	0.0405363	ENSG00000127241, ENSG00000159403, ENSG00000000971	33	69	6879	9.06324	0.905458	0.222405	19.5092	MASP1, C1R, CFH
GOTERM_BP_FAT	GO:0090132~epithelium migration	4	6.45161	0.0408073	ENSG00000113140, ENSG00000112715, ENSG00000140945, ENSG00000134013	56	231	16650	5.14842	1	0.501901	48.4413	SPARC, VEGFA, CDH13, LOXL2
GOTERM_MF_FAT	GO:0008233~peptidase activity	7	11.2903	0.0415107	ENSG00000127241, ENSG00000087245, ENSG00000178031, ENSG00000137563, ENSG00000159403, ENSG00000128510, ENSG00000123342	55	733	15478	2.68749	0.999987	0.255822	23.2653	MASP1, MMP2, ADAMTSL1, GGH, C1R, CPA4, MMP19
GOTERM_BP_FAT	GO:0051591~response to cAMP	3	4.83871	0.0416191	ENSG00000113140, ENSG00000108821, ENSG00000123342	56	98	16650	9.10168	1	0.507244	48.9569	SPARC, COL1A1, MMP19
GOTERM_BP_FAT	GO:0033197~response to vitamin E	2	3.22581	0.0421169	ENSG00000108821, ENSG00000148218	56	13	16650	45.7418	1	0.507244	48.9569	COL1A1, ALAD
GOTERM_CC_FAT	GO:0034663~endoplasmic reticulum chaperone complex	2	3.22581	0.0423384	ENSG00000185624, ENSG00000149428	58	11	14527	45.5392	0.999833	0.223948	19.498	P4HB, HYOU1
GOTERM_BP_FAT	GO:0005975~carbohydrate metabolic process	7	11.2903	0.0424503	ENSG00000121578, ENSG00000049860, ENSG00000074695, ENSG00000178031, ENSG00000086062, ENSG00000141753, ENSG00000104331	56	778	16650	2.67513	1	0.507244	48.9569	B4GALT4, HEXB, LMAN1, ADAMTSL1, B4GALT1, IGFBP4, IMPAD1
GOTERM_BP_FAT	GO:0098602~single organism cell adhesion	7	11.2903	0.0426732	ENSG00000170558, ENSG00000163220, ENSG00000183087, ENSG00000091136, ENSG00000115414, ENSG00000121552, ENSG00000135862	56	779	16650	2.67169	1	0.507244	48.9569	CDH2, S100A9, GAS6, LAMB1, FN1, CSTA, LAMC1
KEGG_PATHWAY	hsa04141:Protein processing in endoplasmic reticulum	4	6.45161	0.0429203	ENSG00000135506, ENSG00000074695, ENSG00000185624, ENSG00000149428	33	169	6879	4.93384	0.917957	0.222405	19.5092	OS9, LMAN1, P4HB, HYOU1
GOTERM_BP_FAT	GO:0001936~regulation of endothelial cell proliferation	3	4.83871	0.0431644	ENSG00000113140, ENSG00000112715, ENSG00000140945	56	100	16650	8.91964	1	0.507244	48.9569	SPARC, VEGFA, CDH13
GOTERM_BP_FAT	GO:2000117~negative regulation of cysteine-type endopeptidase activity	3	4.83871	0.0431644	ENSG00000112715, ENSG00000183087, ENSG00000126432	56	100	16650	8.91964	1	0.507244	48.9569	VEGFA, GAS6, PRDX5
GOTERM_BP_FAT	GO:0051346~negative regulation of hydrolase activity	5	8.06452	0.0432056	ENSG00000112715, ENSG00000183087, ENSG00000163359, ENSG00000126432, ENSG00000121552	56	401	16650	3.70725	1	0.507244	48.9569	VEGFA, GAS6, COL6A3, PRDX5, CSTA
GOTERM_BP_FAT	GO:0090130~tissue migration	4	6.45161	0.0434861	ENSG00000113140, ENSG00000112715, ENSG00000140945, ENSG00000134013	56	237	16650	5.01808	1	0.507244	48.9569	SPARC, VEGFA, CDH13, LOXL2
GOTERM_BP_FAT	GO:0001558~regulation of cell growth	5	8.06452	0.0438673	ENSG00000163220, ENSG00000112715, ENSG00000163453, ENSG00000115414, ENSG00000141753	56	403	16650	3.68885	1	0.508411	49.0696	S100A9, VEGFA, IGFBP7, FN1, IGFBP4
GOTERM_MF_FAT	GO:0042802~identical protein binding	10	16.129	0.0439074	ENSG00000127241, ENSG00000112715, ENSG00000108821, ENSG00000049860, ENSG00000140945, ENSG00000083444, ENSG00000164692, ENSG00000115414, ENSG00000086062, ENSG00000148218	55	1358	15478	2.0723	0.999993	0.264442	24.0493	MASP1, VEGFA, COL1A1, HEXB, CDH13, PLOD1, COL1A2, FN1, B4GALT1, ALAD
PFAM	PF00040:Fibronectin type II domain	2	3.22581	0.0447259	ENSG00000087245, ENSG00000115414	58	14	17475	43.0419	0.970498	0.268355	24.0832	MMP2, FN1
GOTERM_BP_FAT	GO:0070208~protein heterotrimerization	2	3.22581	0.0452836	ENSG00000108821, ENSG00000164692	56	14	16650	42.4745	1	0.518182	50.0126	COL1A1, COL1A2
GOTERM_BP_FAT	GO:0010288~response to lead ion	2	3.22581	0.0452836	ENSG00000113140, ENSG00000148218	56	14	16650	42.4745	1	0.518182	50.0126	SPARC, ALAD
GOTERM_BP_FAT	GO:0042493~response to drug	5	8.06452	0.046572	ENSG00000108821, ENSG00000183087, ENSG00000137563, ENSG00000145730, ENSG00000148218	56	411	16650	3.61705	1	0.529573	51.112	COL1A1, GAS6, GGH, PAM, ALAD
GOTERM_BP_FAT	GO:0042698~ovulation cycle	3	4.83871	0.04712	ENSG00000112715, ENSG00000145730, ENSG00000123342	56	105	16650	8.4949	1	0.532456	51.3903	VEGFA, PAM, MMP19
GOTERM_BP_FAT	GO:0090101~negative regulation of transmembrane receptor protein serine/threonine kinase signaling pathway	3	4.83871	0.0479266	ENSG00000138829, ENSG00000101938, ENSG00000134363	56	106	16650	8.41476	1	0.538207	51.9453	FBN2, CHRDL1, FST
GOTERM_MF_FAT	GO:0032403~protein complex binding	7	11.2903	0.0496127	ENSG00000113140, ENSG00000117385, ENSG00000130635, ENSG00000120708, ENSG00000134363, ENSG00000115414, ENSG00000185624	55	766	15478	2.57171	0.999999	0.292164	26.5703	SPARC, P3H1, COL5A1, TGFBI, FST, FN1, P4HB
PFAM	PF00055:Laminin N-terminal (Domain VI)	2	3.22581	0.0509527	ENSG00000091136, ENSG00000135862	58	16	17475	37.6616	0.982169	0.283879	25.4763	LAMB1, LAMC1
GOTERM_MF_FAT	GO:0031543~peptidyl-proline dioxygenase activity	2	3.22581	0.0544097	ENSG00000117385, ENSG00000185624	55	16	15478	35.1773	1	0.313447	28.506	P3H1, P4HB
GOTERM_BP_FAT	GO:0048468~cell development	12	19.3548	0.0545062	ENSG00000170558, ENSG00000163220, ENSG00000112715, ENSG00000108821, ENSG00000049860, ENSG00000091136, ENSG00000134013, ENSG00000132561, ENSG00000115414, ENSG00000086062, ENSG00000104331, ENSG00000135862	56	1968	16650	1.81294	1	0.606978	58.5827	CDH2, S100A9, VEGFA, COL1A1, HEXB, LAMB1, LOXL2, MATN2, FN1, B4GALT1, IMPAD1, LAMC1
GOTERM_BP_FAT	GO:0019511~peptidyl-proline hydroxylation	2	3.22581	0.054722	ENSG00000117385, ENSG00000185624	56	17	16650	34.979	1	0.606978	58.5827	P3H1, P4HB
GOTERM_BP_FAT	GO:0051248~negative regulation of protein metabolic process	8	12.9032	0.0561512	ENSG00000135506, ENSG00000127241, ENSG00000112715, ENSG00000117385, ENSG00000183087, ENSG00000163359, ENSG00000126432, ENSG00000121552	56	1049	16650	2.26747	1	0.619033	59.7462	OS9, MASP1, VEGFA, P3H1, GAS6, COL6A3, PRDX5, CSTA
GOTERM_BP_FAT	GO:0022603~regulation of anatomical structure morphogenesis	8	12.9032	0.0566211	ENSG00000113140, ENSG00000112715, ENSG00000108821, ENSG00000130635, ENSG00000049860, ENSG00000115414, ENSG00000086062, ENSG00000204262	56	1051	16650	2.26315	1	0.62043	59.8811	SPARC, VEGFA, COL1A1, COL5A1, HEXB, FN1, B4GALT1, COL5A2
GOTERM_BP_FAT	GO:0006956~complement activation	3	4.83871	0.0571255	ENSG00000127241, ENSG00000159403, ENSG00000000971	56	117	16650	7.62363	1	0.62077	59.9139	MASP1, C1R, CFH
GOTERM_MF_FAT	GO:0048018~receptor agonist activity	2	3.22581	0.0577121	ENSG00000112715, ENSG00000183087	55	17	15478	33.108	1	0.325398	29.5928	VEGFA, GAS6
GOTERM_BP_FAT	GO:0018126~protein hydroxylation	2	3.22581	0.0578477	ENSG00000117385, ENSG00000185624	56	18	16650	33.0357	1	0.62077	59.9139	P3H1, P4HB
GOTERM_BP_FAT	GO:0045597~positive regulation of cell differentiation	7	11.2903	0.0579722	ENSG00000170558, ENSG00000138829, ENSG00000112715, ENSG00000108821, ENSG00000183087, ENSG00000134013, ENSG00000115414	56	841	16650	2.47473	1	0.62077	59.9139	CDH2, FBN2, VEGFA, COL1A1, GAS6, LOXL2, FN1
GOTERM_BP_FAT	GO:0032103~positive regulation of response to external stimulus	4	6.45161	0.0581618	ENSG00000163220, ENSG00000112715, ENSG00000183087, ENSG00000140945	56	267	16650	4.45425	1	0.62077	59.9139	S100A9, VEGFA, GAS6, CDH13
GOTERM_BP_FAT	GO:0060429~epithelium development	8	12.9032	0.0587666	ENSG00000170558, ENSG00000149591, ENSG00000112715, ENSG00000187498, ENSG00000130635, ENSG00000134363, ENSG00000086062, ENSG00000121552	56	1060	16650	2.24394	1	0.62077	59.9139	CDH2, TAGLN, VEGFA, COL4A1, COL5A1, FST, B4GALT1, CSTA
GOTERM_BP_FAT	GO:0034332~adherens junction organization	3	4.83871	0.0588598	ENSG00000170558, ENSG00000112715, ENSG00000140945	56	119	16650	7.4955	1	0.62077	59.9139	CDH2, VEGFA, CDH13
GOTERM_BP_FAT	GO:0034976~response to endoplasmic reticulum stress	4	6.45161	0.0592143	ENSG00000135506, ENSG00000128590, ENSG00000185624, ENSG00000149428	56	269	16650	4.42114	1	0.62077	59.9139	OS9, DNAJB9, P4HB, HYOU1
GOTERM_MF_FAT	GO:0004252~serine-type endopeptidase activity	4	6.45161	0.0593396	ENSG00000127241, ENSG00000087245, ENSG00000159403, ENSG00000123342	55	255	15478	4.4144	1	0.327604	29.7934	MASP1, MMP2, C1R, MMP19
GOTERM_BP_FAT	GO:0006952~defense response	10	16.129	0.0593989	ENSG00000127241, ENSG00000163220, ENSG00000131015, ENSG00000087245, ENSG00000115414, ENSG00000126432, ENSG00000159403, ENSG00000086062, ENSG00000141753, ENSG00000000971	56	1518	16650	1.95864	1	0.62077	59.9139	MASP1, S100A9, ULBP2, MMP2, FN1, PRDX5, C1R, B4GALT1, IGFBP4, CFH
GOTERM_BP_FAT	GO:0030155~regulation of cell adhesion	6	9.67742	0.0604695	ENSG00000112715, ENSG00000144810, ENSG00000108821, ENSG00000140945, ENSG00000120708, ENSG00000115414	56	643	16650	2.77438	1	0.626212	60.4392	VEGFA, COL8A1, COL1A1, CDH13, TGFBI, FN1
GOTERM_BP_FAT	GO:0050921~positive regulation of chemotaxis	3	4.83871	0.0606124	ENSG00000112715, ENSG00000183087, ENSG00000140945	56	121	16650	7.37161	1	0.626212	60.4392	VEGFA, GAS6, CDH13
GOTERM_MF_FAT	GO:0043395~heparan sulfate proteoglycan binding	2	3.22581	0.0610032	ENSG00000134363, ENSG00000000971	55	18	15478	31.2687	1	0.329915	30.0036	FST, CFH
GOTERM_BP_FAT	GO:0009725~response to hormone	7	11.2903	0.0615544	ENSG00000113140, ENSG00000163453, ENSG00000108821, ENSG00000137563, ENSG00000145730, ENSG00000148218, ENSG00000123342	56	854	16650	2.43706	1	0.631594	60.9586	SPARC, IGFBP7, COL1A1, GGH, PAM, ALAD, MMP19
GOTERM_BP_FAT	GO:0006464~cellular protein modification process	19	30.6452	0.0621813	ENSG00000135506, ENSG00000112715, ENSG00000074695, ENSG00000134013, ENSG00000115414, ENSG00000152952, ENSG00000170558, ENSG00000163220, ENSG00000121578, ENSG00000117385, ENSG00000183087, ENSG00000083444, ENSG00000178031, ENSG00000185624, ENSG00000145730, ENSG00000086062, ENSG00000141753, ENSG00000128510, ENSG00000121552	56	3818	16650	1.4796	1	0.631594	60.9586	OS9, VEGFA, LMAN1, LOXL2, FN1, PLOD2, CDH2, S100A9, B4GALT4, P3H1, GAS6, PLOD1, ADAMTSL1, P4HB, PAM, B4GALT1, IGFBP4, CPA4, CSTA
GOTERM_BP_FAT	GO:0036211~protein modification process	19	30.6452	0.0621813	ENSG00000135506, ENSG00000112715, ENSG00000074695, ENSG00000134013, ENSG00000115414, ENSG00000152952, ENSG00000170558, ENSG00000163220, ENSG00000121578, ENSG00000117385, ENSG00000183087, ENSG00000083444, ENSG00000178031, ENSG00000185624, ENSG00000145730, ENSG00000086062, ENSG00000141753, ENSG00000128510, ENSG00000121552	56	3818	16650	1.4796	1	0.631594	60.9586	OS9, VEGFA, LMAN1, LOXL2, FN1, PLOD2, CDH2, S100A9, B4GALT4, P3H1, GAS6, PLOD1, ADAMTSL1, P4HB, PAM, B4GALT1, IGFBP4, CPA4, CSTA
GOTERM_MF_FAT	GO:0002020~protease binding	3	4.83871	0.062865	ENSG00000135506, ENSG00000115414, ENSG00000121552	55	117	15478	7.21585	1	0.333185	30.301	OS9, FN1, CSTA
PFAM	PF00219:Insulin-like growth factor binding protein	2	3.22581	0.0632869	ENSG00000163453, ENSG00000141753	58	20	17475	30.1293	0.993488	0.308524	27.688	IGFBP7, IGFBP4
PFAM	PF01471:Putative peptidoglycan binding domain	2	3.22581	0.0632869	ENSG00000087245, ENSG00000123342	58	20	17475	30.1293	0.993488	0.308524	27.688	MMP2, MMP19
GOTERM_BP_FAT	GO:0040008~regulation of growth	6	9.67742	0.0634251	ENSG00000163220, ENSG00000112715, ENSG00000163453, ENSG00000183087, ENSG00000115414, ENSG00000141753	56	652	16650	2.73609	1	0.63797	61.574	S100A9, VEGFA, IGFBP7, GAS6, FN1, IGFBP4
GOTERM_BP_FAT	GO:0007009~plasma membrane organization	4	6.45161	0.0635147	ENSG00000170558, ENSG00000163220, ENSG00000130635, ENSG00000183087	56	277	16650	4.29345	1	0.63797	61.574	CDH2, S100A9, COL5A1, GAS6
GOTERM_MF_FAT	GO:0052745~inositol phosphate phosphatase activity	2	3.22581	0.064283	ENSG00000107789, ENSG00000104331	55	19	15478	29.623	1	0.33402	30.3769	MINPP1, IMPAD1
GOTERM_BP_FAT	GO:0043413~macromolecule glycosylation	4	6.45161	0.0646121	ENSG00000121578, ENSG00000074695, ENSG00000178031, ENSG00000086062	56	279	16650	4.26267	1	0.639862	61.7566	B4GALT4, LMAN1, ADAMTSL1, B4GALT1
GOTERM_BP_FAT	GO:0006486~protein glycosylation	4	6.45161	0.0646121	ENSG00000121578, ENSG00000074695, ENSG00000178031, ENSG00000086062	56	279	16650	4.26267	1	0.639862	61.7566	B4GALT4, LMAN1, ADAMTSL1, B4GALT1
GOTERM_CC_FAT	GO:0071682~endocytic vesicle lumen	2	3.22581	0.0646846	ENSG00000113140, ENSG00000149428	58	17	14527	29.4665	0.999999	0.318464	27.727	SPARC, HYOU1
GOTERM_BP_FAT	GO:0044723~single-organism carbohydrate metabolic process	6	9.67742	0.0647648	ENSG00000121578, ENSG00000049860, ENSG00000074695, ENSG00000178031, ENSG00000086062, ENSG00000104331	56	656	16650	2.7194	1	0.639862	61.7566	B4GALT4, HEXB, LMAN1, ADAMTSL1, B4GALT1, IMPAD1
GOTERM_CC_FAT	GO:0042470~melanosome	3	4.83871	0.0649604	ENSG00000128595, ENSG00000137563, ENSG00000185624	58	106	14527	7.08865	0.999999	0.318464	27.727	CALU, GGH, P4HB
GOTERM_CC_FAT	GO:0048770~pigment granule	3	4.83871	0.0649604	ENSG00000128595, ENSG00000137563, ENSG00000185624	58	106	14527	7.08865	0.999999	0.318464	27.727	CALU, GGH, P4HB
KEGG_PATHWAY	hsa00533:Glycosaminoglycan biosynthesis - keratan sulfate	2	3.22581	0.0676172	ENSG00000121578, ENSG00000086062	33	15	6879	27.7939	0.981513	0.321182	28.1738	B4GALT4, B4GALT1
GOTERM_BP_FAT	GO:0006897~endocytosis	6	9.67742	0.0678382	ENSG00000113140, ENSG00000127241, ENSG00000112715, ENSG00000183087, ENSG00000134013, ENSG00000149428	56	665	16650	2.6826	1	0.666584	64.3356	SPARC, MASP1, VEGFA, GAS6, LOXL2, HYOU1
GOTERM_BP_FAT	GO:0045471~response to ethanol	3	4.83871	0.0687162	ENSG00000113140, ENSG00000137563, ENSG00000148218	56	130	16650	6.86126	1	0.670236	64.6881	SPARC, GGH, ALAD
GOTERM_BP_FAT	GO:0043010~camera-type eye development	4	6.45161	0.0696593	ENSG00000138829, ENSG00000112715, ENSG00000144810, ENSG00000187498	56	288	16650	4.12946	1	0.670236	64.6881	FBN2, VEGFA, COL8A1, COL4A1
GOTERM_BP_FAT	GO:0045055~regulated exocytosis	4	6.45161	0.0696593	ENSG00000113140, ENSG00000112715, ENSG00000183087, ENSG00000115414	56	288	16650	4.12946	1	0.670236	64.6881	SPARC, VEGFA, GAS6, FN1
GOTERM_BP_FAT	GO:0070085~glycosylation	4	6.45161	0.070231	ENSG00000121578, ENSG00000074695, ENSG00000178031, ENSG00000086062	56	289	16650	4.11518	1	0.670236	64.6881	B4GALT4, LMAN1, ADAMTSL1, B4GALT1
GOTERM_CC_FAT	GO:0005793~endoplasmic reticulum-Golgi intermediate compartment	3	4.83871	0.070395	ENSG00000074695, ENSG00000115414, ENSG00000185624	58	111	14527	6.76934	1	0.336646	29.31	LMAN1, FN1, P4HB
GOTERM_BP_FAT	GO:0071456~cellular response to hypoxia	3	4.83871	0.0705636	ENSG00000112715, ENSG00000185624, ENSG00000149428	56	132	16650	6.75731	1	0.670236	64.6881	VEGFA, P4HB, HYOU1
GOTERM_BP_FAT	GO:0030879~mammary gland development	3	4.83871	0.0705636	ENSG00000112715, ENSG00000145730, ENSG00000086062	56	132	16650	6.75731	1	0.670236	64.6881	VEGFA, PAM, B4GALT1
GOTERM_BP_FAT	GO:0051235~maintenance of location	4	6.45161	0.0708048	ENSG00000138829, ENSG00000135506, ENSG00000163220, ENSG00000049860	56	290	16650	4.10099	1	0.670236	64.6881	FBN2, OS9, S100A9, HEXB
GOTERM_CC_FAT	GO:0030867~rough endoplasmic reticulum membrane	2	3.22581	0.0720189	ENSG00000083444, ENSG00000152952	58	19	14527	26.3648	1	0.336646	29.31	PLOD1, PLOD2
GOTERM_BP_FAT	GO:0071417~cellular response to organonitrogen compound	5	8.06452	0.0723681	ENSG00000108821, ENSG00000187498, ENSG00000164692, ENSG00000087245, ENSG00000204262	56	477	16650	3.11658	1	0.681466	65.772	COL1A1, COL4A1, COL1A2, MMP2, COL5A2
PFAM	PF00045:Hemopexin	2	3.22581	0.0724342	ENSG00000087245, ENSG00000123342	58	23	17475	26.1994	0.996941	0.313881	28.1688	MMP2, MMP19
PFAM	PF00413:Matrixin	2	3.22581	0.0724342	ENSG00000087245, ENSG00000123342	58	23	17475	26.1994	0.996941	0.313881	28.1688	MMP2, MMP19
GOTERM_BP_FAT	GO:0071295~cellular response to vitamin	2	3.22581	0.0733248	ENSG00000108821, ENSG00000183087	56	23	16650	25.854	1	0.683357	65.9545	COL1A1, GAS6
GOTERM_BP_FAT	GO:0046688~response to copper ion	2	3.22581	0.0733248	ENSG00000134013, ENSG00000145730	56	23	16650	25.854	1	0.683357	65.9545	LOXL2, PAM
GOTERM_BP_FAT	GO:0046683~response to organophosphorus	3	4.83871	0.0743071	ENSG00000113140, ENSG00000108821, ENSG00000123342	56	136	16650	6.55856	1	0.68896	66.4953	SPARC, COL1A1, MMP19
GOTERM_MF_FAT	GO:0008236~serine-type peptidase activity	4	6.45161	0.0753274	ENSG00000127241, ENSG00000087245, ENSG00000159403, ENSG00000123342	55	282	15478	3.99175	1	0.372398	33.8672	MASP1, MMP2, C1R, MMP19
GOTERM_MF_FAT	GO:0050839~cell adhesion molecule binding	5	8.06452	0.0766867	ENSG00000130635, ENSG00000140945, ENSG00000120708, ENSG00000115414, ENSG00000185624	55	461	15478	3.05226	1	0.372398	33.8672	COL5A1, CDH13, TGFBI, FN1, P4HB
GOTERM_BP_FAT	GO:0036294~cellular response to decreased oxygen levels	3	4.83871	0.077156	ENSG00000112715, ENSG00000185624, ENSG00000149428	56	139	16650	6.41701	1	0.711725	68.6925	VEGFA, P4HB, HYOU1
GOTERM_MF_FAT	GO:0017171~serine hydrolase activity	4	6.45161	0.0772118	ENSG00000127241, ENSG00000087245, ENSG00000159403, ENSG00000123342	55	285	15478	3.94973	1	0.372398	33.8672	MASP1, MMP2, C1R, MMP19
GOTERM_MF_FAT	GO:0043027~cysteine-type endopeptidase inhibitor activity involved in apoptotic process	2	3.22581	0.0772902	ENSG00000183087, ENSG00000126432	55	23	15478	24.4711	1	0.372398	33.8672	GAS6, PRDX5
GOTERM_BP_FAT	GO:1901701~cellular response to oxygen-containing compound	7	11.2903	0.079136	ENSG00000108821, ENSG00000187498, ENSG00000183087, ENSG00000164692, ENSG00000087245, ENSG00000126432, ENSG00000204262	56	912	16650	2.28207	1	0.721796	69.6645	COL1A1, COL4A1, GAS6, COL1A2, MMP2, PRDX5, COL5A2
GOTERM_BP_FAT	GO:0048585~negative regulation of response to stimulus	9	14.5161	0.0791918	ENSG00000170558, ENSG00000138829, ENSG00000101938, ENSG00000135506, ENSG00000127241, ENSG00000183087, ENSG00000134363, ENSG00000149428, ENSG00000141753	56	1369	16650	1.95463	1	0.721796	69.6645	CDH2, FBN2, CHRDL1, OS9, MASP1, GAS6, FST, HYOU1, IGFBP4
GOTERM_BP_FAT	GO:0050927~positive regulation of positive chemotaxis	2	3.22581	0.0794455	ENSG00000112715, ENSG00000140945	56	25	16650	23.7857	1	0.721796	69.6645	VEGFA, CDH13
GOTERM_BP_FAT	GO:0050926~regulation of positive chemotaxis	2	3.22581	0.0824909	ENSG00000112715, ENSG00000140945	56	26	16650	22.8709	1	0.734698	70.9097	VEGFA, CDH13
GOTERM_BP_FAT	GO:0001958~endochondral ossification	2	3.22581	0.0824909	ENSG00000108821, ENSG00000104331	56	26	16650	22.8709	1	0.734698	70.9097	COL1A1, IMPAD1
GOTERM_BP_FAT	GO:0036075~replacement ossification	2	3.22581	0.0824909	ENSG00000108821, ENSG00000104331	56	26	16650	22.8709	1	0.734698	70.9097	COL1A1, IMPAD1
GOTERM_BP_FAT	GO:0045992~negative regulation of embryonic development	2	3.22581	0.0824909	ENSG00000130635, ENSG00000204262	56	26	16650	22.8709	1	0.734698	70.9097	COL5A1, COL5A2
GOTERM_BP_FAT	GO:0008360~regulation of cell shape	3	4.83871	0.0829563	ENSG00000112715, ENSG00000049860, ENSG00000115414	56	145	16650	6.15148	1	0.735221	70.9602	VEGFA, HEXB, FN1
GOTERM_BP_FAT	GO:0022411~cellular component disassembly	5	8.06452	0.0837245	ENSG00000138829, ENSG00000087245, ENSG00000115414, ENSG00000123342, ENSG00000135862	56	502	16650	2.96137	1	0.736681	71.1011	FBN2, MMP2, FN1, MMP19, LAMC1
GOTERM_BP_FAT	GO:0072376~protein activation cascade	3	4.83871	0.0839359	ENSG00000127241, ENSG00000159403, ENSG00000000971	56	146	16650	6.10934	1	0.736681	71.1011	MASP1, C1R, CFH
GOTERM_BP_FAT	GO:0048754~branching morphogenesis of an epithelial tube	3	4.83871	0.0849191	ENSG00000112715, ENSG00000187498, ENSG00000086062	56	147	16650	6.06778	1	0.741709	71.5864	VEGFA, COL4A1, B4GALT1
GOTERM_BP_FAT	GO:0071453~cellular response to oxygen levels	3	4.83871	0.0868961	ENSG00000112715, ENSG00000185624, ENSG00000149428	56	149	16650	5.98634	1	0.755328	72.9008	VEGFA, P4HB, HYOU1
GOTERM_BP_FAT	GO:0018146~keratan sulfate biosynthetic process	2	3.22581	0.0885522	ENSG00000121578, ENSG00000086062	56	28	16650	21.2372	1	0.762542	73.5971	B4GALT4, B4GALT1
GOTERM_BP_FAT	GO:0032101~regulation of response to external stimulus	6	9.67742	0.0887747	ENSG00000127241, ENSG00000163220, ENSG00000112715, ENSG00000183087, ENSG00000140945, ENSG00000000971	56	721	16650	2.47424	1	0.762542	73.5971	MASP1, S100A9, VEGFA, GAS6, CDH13, CFH
GOTERM_BP_FAT	GO:0001667~ameboidal-type cell migration	4	6.45161	0.0889913	ENSG00000113140, ENSG00000112715, ENSG00000140945, ENSG00000134013	56	320	16650	3.71652	1	0.762542	73.5971	SPARC, VEGFA, CDH13, LOXL2
GOTERM_BP_FAT	GO:2001242~regulation of intrinsic apoptotic signaling pathway	3	4.83871	0.0898877	ENSG00000163220, ENSG00000185624, ENSG00000149428	56	152	16650	5.86819	1	0.762642	73.6067	S100A9, P4HB, HYOU1
GOTERM_BP_FAT	GO:0014074~response to purine-containing compound	3	4.83871	0.0898877	ENSG00000113140, ENSG00000108821, ENSG00000123342	56	152	16650	5.86819	1	0.762642	73.6067	SPARC, COL1A1, MMP19
GOTERM_MF_FAT	GO:0008194~UDP-glycosyltransferase activity	3	4.83871	0.0899476	ENSG00000121578, ENSG00000049860, ENSG00000086062	55	144	15478	5.86288	1	0.425645	38.7096	B4GALT4, HEXB, B4GALT1
GOTERM_BP_FAT	GO:0007178~transmembrane receptor protein serine/threonine kinase signaling pathway	4	6.45161	0.0902684	ENSG00000138829, ENSG00000101938, ENSG00000164692, ENSG00000134363	56	322	16650	3.69343	1	0.762642	73.6067	FBN2, CHRDL1, COL1A2, FST
GOTERM_BP_FAT	GO:0030307~positive regulation of cell growth	3	4.83871	0.0918991	ENSG00000163220, ENSG00000112715, ENSG00000115414	56	154	16650	5.79198	1	0.772807	74.5879	S100A9, VEGFA, FN1
GOTERM_MF_FAT	GO:0005520~insulin-like growth factor binding	2	3.22581	0.0932998	ENSG00000163453, ENSG00000141753	55	28	15478	20.1013	1	0.433762	39.4478	IGFBP7, IGFBP4
GOTERM_BP_FAT	GO:0060325~face morphogenesis	2	3.22581	0.0945741	ENSG00000108821, ENSG00000087245	56	30	16650	19.8214	1	0.787972	76.0515	COL1A1, MMP2
GOTERM_BP_FAT	GO:0016339~calcium-dependent cell-cell adhesion via plasma membrane cell adhesion molecules	2	3.22581	0.0945741	ENSG00000170558, ENSG00000140945	56	30	16650	19.8214	1	0.787972	76.0515	CDH2, CDH13
GOTERM_BP_FAT	GO:0007399~nervous system development	12	19.3548	0.0953476	ENSG00000170558, ENSG00000101938, ENSG00000163220, ENSG00000112715, ENSG00000187498, ENSG00000049860, ENSG00000183087, ENSG00000091136, ENSG00000132561, ENSG00000115414, ENSG00000145730, ENSG00000169814	56	2170	16650	1.64417	1	0.790773	76.3218	CDH2, CHRDL1, S100A9, VEGFA, COL4A1, HEXB, GAS6, LAMB1, MATN2, FN1, PAM, BTD
GOTERM_BP_FAT	GO:0032880~regulation of protein localization	7	11.2903	0.0963821	ENSG00000170558, ENSG00000135506, ENSG00000112715, ENSG00000117385, ENSG00000183087, ENSG00000115414, ENSG00000145730	56	962	16650	2.16346	1	0.795702	76.7976	CDH2, OS9, VEGFA, P3H1, GAS6, FN1, PAM
GOTERM_MF_FAT	GO:0035250~UDP-galactosyltransferase activity	2	3.22581	0.0964689	ENSG00000121578, ENSG00000086062	55	29	15478	19.4082	1	0.440763	40.0845	B4GALT4, B4GALT1
GOTERM_BP_FAT	GO:0030168~platelet activation	3	4.83871	0.0990421	ENSG00000108821, ENSG00000183087, ENSG00000164692	56	161	16650	5.54015	1	0.813946	78.5584	COL1A1, GAS6, COL1A2
PFAM	PF00053:Laminin EGF-like (Domains III and V)	2	3.22581	0.0993525	ENSG00000091136, ENSG00000135862	58	32	17475	18.8308	0.999683	0.387475	34.7734	LAMB1, LAMC1
PFAM	PF12661:Human growth factor-like EGF	2	3.22581	0.0993525	ENSG00000138829, ENSG00000183087	58	32	17475	18.8308	0.999683	0.387475	34.7734	FBN2, GAS6
