## Supplementary material for "A conserved cargo recognition mechanism establishes TANGO1 as a selective extracellu lar matrix cargo receptor": Secretome Dataset HSP47 KO

### Sheet: volcano plot
Suppl Table 2. HSP47-dependent secretome.
Majority protein IDs	Gene names	T: Protein names	log10 adj.p.value	Log2FC (WT vs HSP47KO)	Significant WT_vs_HSP47KO
B1AK85;B1AK87;B1AK88;P47756	CAPZB	F-actin-capping protein subunit beta	0	4.39142	no
H0YCY8;P53634	CTSC	Dipeptidyl peptidase 1;Dipeptidyl peptidase 1 exclusion domain chain;Dipeptidyl peptidase 1 heavy chain;Dipeptidyl peptidase 1 light chain	0	4.01373	no
A0A1B0GUI1;Q6GYQ0	RALGAPA1	Ral GTPase-activating protein subunit alpha-1	0	3.46377	no
P50454;E9PKH2	SERPINH1	Serpin H1	0	3.35853	no
A0A0A6YYA0;Q9Y3B3	TMED7-TICAM2;TMED7	Transmembrane emp24 domain-containing protein 7	0	3.12408	no
A0A140TA49;A0A140TA44;A0A140TA32;A0A0G2JPR0;P0C0L4;F5GXS0;A0A140TA29;A0A0G2JL54;P0C0L5	C4A;C4B	Complement C4-A;Complement C4 beta chain;Complement C4-A alpha chain;C4a anaphylatoxin;C4b-A;C4d-A;Complement C4 gamma chain;Complement C4-B;Complement C4 beta chain;Complement C4-B alpha chain;C4a anaphylatoxin;C4b-B;C4d-B;Complement C4 gamma chain	0	2.99389	no
P00450;E9PFZ2	CP	Ceruloplasmin	0	2.90779	no
P55290	CDH13	Cadherin-13	2.48507	2.76409	yes
P27658;A0A087WZI0	COL8A1	Collagen alpha-1(VIII) chain;Vastatin	1.22468	2.65051	no
P00749	PLAU	Urokinase-type plasminogen activator;Urokinase-type plasminogen activator long chain A;Urokinase-type plasminogen activator short chain A;Urokinase-type plasminogen activator chain B	0.804941	2.47448	no
P31948	STIP1	Stress-induced-phosphoprotein 1	0.37073	2.4517	no
O00469;E7ETU9	PLOD2	Procollagen-lysine,2-oxoglutarate 5-dioxygenase 2	1.90001	2.24116	yes
D6RGV2;P16871;H0YA41;D6RDM4;B8YG18	IL7R	Interleukin-7 receptor subunit alpha	0	2.17065	no
Q2L6G8;G8JLG2;Q15517	CDSN	Corneodesmosin	0.76326	2.12783	no
O95633;A0A087X1Q2	FSTL3	Follistatin-related protein 3	0.370516	2.00108	no
P10124	SRGN	Serglycin	1.15414	1.88215	no
P55268	LAMB2	Laminin subunit beta-2	1.83941	1.82894	yes
U3KQK0;Q99880;Q99879;Q99877;Q93079;Q5QNW6;P62807;P58876;P57053;O60814;Q8N257;Q16778;P33778;P23527;P06899	HIST1H2BN;HIST1H2BL;HIST1H2BM;HIST1H2BH;HIST2H2BF;HIST1H2BC;HIST1H2BD;H2BFS;HIST1H2BK;HIST3H2BB;HIST2H2BE;HIST1H2BB;HIST1H2BO;HIST1H2BJ	Histone H2B;Histone H2B type 1-L;Histone H2B type 1-M;Histone H2B type 1-N;Histone H2B type 1-H;Histone H2B type 2-F;Histone H2B type 1-C/E/F/G/I;Histone H2B type 1-D;Histone H2B type F-S;Histone H2B type 1-K;Histone H2B type 3-B;Histone H2B type 2-E;Histone H2B type 1-B;Histone H2B type 1-O;Histone H2B type 1-J	0	1.81734	no
P19883;H0YA75	FST	Follistatin	0.792989	1.75642	no
K7ENJ0;K7ELW1;P54725	RAD23A	UV excision repair protein RAD23 homolog A	0	1.74739	no
F6SYF8;Q9UBP4	DKK3	Dickkopf-related protein 3	1.5884	1.6932	yes
P11047	LAMC1	Laminin subunit gamma-1	1.28178	1.69183	no
Q9BW91;H7C386	NUDT9	ADP-ribose pyrophosphatase, mitochondrial	0	1.6539	no
O00339	MATN2	Matrilin-2	2.51826	1.62168	yes
P01040;C9J0E4	CSTA	Cystatin-A;Cystatin-A, N-terminally processed	1.57232	1.61564	yes
B4DUC8;Q13126;J3QSB7;F2Z2F3	MTAP	S-methyl-5-thioadenosine phosphorylase;Purine nucleoside phosphorylase	0.540598	1.59861	no
Q76M96	CCDC80	Coiled-coil domain-containing protein 80	1.21631	1.57424	no
P05556;C9JPK5;E7ERX5;Q5T3E6;E9PLR6;E7EUI6;E7EQW5	ITGB1	Integrin beta-1;Integrin beta	0.60544	1.56642	no
Q99650	OSMR	Oncostatin-M-specific receptor subunit beta	0	1.55775	no
Q9Y240;V9H0X6	CLEC11A	C-type lectin domain family 11 member A	1.0291	1.55006	no
O75531;E9PJJ8	BANF1	Barrier-to-autointegration factor;Barrier-to-autointegration factor, N-terminally processed	0	1.54745	no
F5H6X6;Q14697;E9PKU7	GANAB	Neutral alpha-glucosidase AB	0.722221	1.5071	no
Q9BTY2	FUCA2	Plasma alpha-L-fucosidase	1.01984	1.50564	no
F8W1B7;P50281	MMP14	Matrix metalloproteinase-14	0.39259	1.49296	no
P20809	IL11	Interleukin-11	0.428969	1.4772	no
P07686;Q5URX0;H0YA83	HEXB	Beta-hexosaminidase subunit beta;Beta-hexosaminidase subunit beta chain B;Beta-hexosaminidase subunit beta chain A	0.5983	1.4751	no
Q02809	PLOD1	Procollagen-lysine,2-oxoglutarate 5-dioxygenase 1	1.34821	1.47079	yes
E9PL83;P35318;E9PML4;E9PQT2	ADM	ADM;Adrenomedullin;Proadrenomedullin N-20 terminal peptide	0.76405	1.46851	no
P08476	INHBA	Inhibin beta A chain	1.64044	1.45638	yes
A6XND1;A6XND0;P17936;H0Y5K2;B3KWK7;C9JMX4;H0Y485	IGFBP3	Insulin-like growth factor-binding protein 3	2.05943	1.43904	yes
P00742	F10	Coagulation factor X;Factor X light chain;Factor X heavy chain;Activated factor Xa heavy chain	0	1.43261	no
C9J3R8;O60513;E7ETS9	B4GALT4	Beta-1,4-galactosyltransferase 4;N-acetyllactosamine synthase;Lactotriaosylceramide beta-1,4-galactosyltransferase	0.885555	1.43065	no
Q8NBJ4	GOLM1	Golgi membrane protein 1	0.413047	1.42745	no
P61916;J3KMY5;H0YIZ1;G3V3E8;E7EMS2;G3V3D1;G3V2V8	NPC2	Epididymal secretory protein E1	0.768305	1.4274	no
Q7Z7H5	TMED4	Transmembrane emp24 domain-containing protein 4	0.594355	1.41897	no
P48723	HSPA13	Heat shock 70 kDa protein 13	0.696907	1.41215	no
F8W1S5;F8VZY6;F8VQZ9;F5H6Z0;Q00537	CDK17	Cyclin-dependent kinase 17	1.35858	1.39824	yes
O00468;A0A087X208	AGRN	Agrin;Agrin N-terminal 110 kDa subunit;Agrin C-terminal 110 kDa subunit;Agrin C-terminal 90 kDa fragment;Agrin C-terminal 22 kDa fragment	0.870271	1.39714	no
Q9UBS3	DNAJB9	DnaJ homolog subfamily B member 9	1.01863	1.39691	no
Q15582;H0Y8L3	TGFBI	Transforming growth factor-beta-induced protein ig-h3	1.45414	1.36937	yes
Q12841	FSTL1	Follistatin-related protein 1	1.63183	1.36819	yes
P25311;C9JEV0	AZGP1	Zinc-alpha-2-glycoprotein	0	1.36784	no
Q8N474	SFRP1	Secreted frizzled-related protein 1	0.42046	1.36406	no
E9PQA1;E9PM92;O00193	C11orf58;SMAP	Small acidic protein	0	1.35738	no
Q14574	DSC3	Desmocollin-3	0	1.34369	no
O43852;H0Y875	CALU	Calumenin	1.24758	1.32589	no
P29279	CTGF	Connective tissue growth factor	0.93937	1.31956	no
P31431	SDC4	Syndecan-4	1.15982	1.30278	no
P30479	HLA-B	HLA class I histocompatibility antigen, B-41 alpha chain	0	1.29177	no
H0Y512;Q9HDC9	APMAP	Adipocyte plasma membrane-associated protein	0.308951	1.28417	no
A0A087X054;Q9Y4L1;E9PJ21;A0A087WWI4;K7EQK2	HYOU1	Hypoxia up-regulated protein 1	0.771515	1.28007	no
P01833	PIGR	Polymeric immunoglobulin receptor;Secretory component	0	1.26027	no
P05386	RPLP1	60S acidic ribosomal protein P1	0	1.25453	no
O60568;H7C2V1	PLOD3	Procollagen-lysine,2-oxoglutarate 5-dioxygenase 3	0	1.23811	no
P24593;C9JXX4	IGFBP5	Insulin-like growth factor-binding protein 5	2.01494	1.22935	yes
A0A024RCL3;Q96QC4;A0A0G2JK11;A0A1W2PRA6;A0A1W2PPN1;A0A0G2JJ55;A0A140T986;Q29983	MICA	MHC class I polypeptide-related sequence A	1.64399	1.21358	yes
Q86UD1;E9PJ29	OAF	Out at first protein homolog	0.812068	1.21172	no
P08253	MMP2	72 kDa type IV collagenase;PEX	0.500949	1.21156	no
Q9Y4K0	LOXL2	Lysyl oxidase homolog 2	1.06632	1.20499	no
V9HW75;A0A087WSV8;P80303;Q2L696;E9PKG6	HEL-S-109;NUCB2;Nucb2	Nucleobindin-2;Nesfatin-1	0.805736	1.1989	no
Q9UNW1	MINPP1	Multiple inositol polyphosphate phosphatase 1	0.872673	1.16791	no
P12111;E7ENL6	COL6A3	Collagen alpha-3(VI) chain	1.12878	1.16066	no
A0A087WYV8;P35556;D6RJI3	FBN2	Fibrillin-2	1.2391	1.1571	no
P26196;Q8IV96	DDX6	Probable ATP-dependent RNA helicase DDX6	0.56878	1.15342	no
P52823	STC1	Stanniocalcin-1	1.45119	1.14827	yes
J3KN36;A0A0G2JN29;A0A087X117;Q15155;P69849;Q5JPE7;A0A0G2JP90;A0A087WW46	NOMO3;NOMO1;NOMO2	Nodal modulator 1;Nodal modulator 3;Nodal modulator 2	0.9425	1.14614	no
O94842;O94900;O15405	TOX4;TOX;TOX3	TOX high mobility group box family member 4;Thymocyte selection-associated high mobility group box protein TOX;TOX high mobility group box family member 3	0	1.14	no
P55283;A0A087WX99	CDH4	Cadherin-4	0.425181	1.13496	no
P34096	RNASE4	Ribonuclease 4	1.09507	1.12904	no
P07996	THBS1	Thrombospondin-1	1.54022	1.12748	yes
Q9NZV1;H7C2T6	CRIM1	Cysteine-rich motor neuron 1 protein;Processed cysteine-rich motor neuron 1 protein	0.979615	1.12451	no
C9JW96;P35232;C9JZ20;E7ESE2;E9PCW0	PHB	Prohibitin	0.259893	1.11495	no
C9JA36;P54709;C9JXZ1	ATP1B3	Sodium/potassium-transporting ATPase subunit beta-3	0.659744	1.09551	no
B5MD38;F5GZQ3;P55084	HADHB	Trifunctional enzyme subunit beta, mitochondrial;3-ketoacyl-CoA thiolase	0	1.09126	no
P08572	COL4A2	Collagen alpha-2(IV) chain;Canstatin	1.62946	1.08622	yes
Q8N6G6	ADAMTSL1	ADAMTS-like protein 1	0.265556	1.0856	no
K7ELL7;P14314;K7EPW7	PRKCSH	Glucosidase 2 subunit beta	0.288152	1.07554	no
P98160	HSPG2	Basement membrane-specific heparan sulfate proteoglycan core protein;Endorepellin;LG3 peptide	1.54435	1.06939	yes
G3XAI2;P07942;E7EPA6	LAMB1	Laminin subunit beta-1	1.4336	1.06775	yes
O75940	SMNDC1	Survival of motor neuron-related-splicing factor 30	0.213768	1.05607	no
Q15293	RCN1	Reticulocalbin-1	1.11074	1.05394	no
P35052;H7C410;H7C024	GPC1	Glypican-1;Secreted glypican-1	1.61384	1.03336	yes
A0A087WTA8;P08123	COL1A2	Collagen alpha-2(I) chain	2.25665	1.0289	yes
P49755	TMED10	Transmembrane emp24 domain-containing protein 10	0	1.02529	no
O75326;F5GYX3	SEMA7A	Semaphorin-7A	0.709104	1.02386	no
G3XAK1;P26927	MST1	Hepatocyte growth factor-like protein;Hepatocyte growth factor-like protein alpha chain;Hepatocyte growth factor-like protein beta chain	0.593755	1.02036	no
P05109	S100A8	Protein S100-A8;Protein S100-A8, N-terminally processed	0.921159	1.01289	no
P18065;C9JMY1	IGFBP2	Insulin-like growth factor-binding protein 2	0.826355	1.01201	no
P14543	NID1	Nidogen-1	1.59048	1.01014	yes
P01009;A0A024R6I7;A0A0G2JRN3	SERPINA1	Alpha-1-antitrypsin;Short peptide from AAT	0.661041	1.00976	no
P09486;F5GY03;E5RK62	SPARC	SPARC	1.43475	1.00856	yes
P07237;H7BZ94;I3L398;H0Y3Z3	P4HB	Protein disulfide-isomerase	0.929511	1.00613	no
P61769;H0YLF3;F5H6I0	B2M	Beta-2-microglobulin;Beta-2-microglobulin form pI 5.3	0.987179	1.0005	no
P22692	IGFBP4	Insulin-like growth factor-binding protein 4	3.20328	0.982575	yes
D6REQ6;D6RHI9;A0A087WZM2;O00584;H0YAE9	RNASET2	Ribonuclease T2	0.600658	0.975554	no
P19022;C9J8J8	CDH2	Cadherin-2	1.24044	0.972372	no
P28799;K7EQ05;K7EKL3	GRN	Granulins;Acrogranin;Paragranulin;Granulin-1;Granulin-2;Granulin-3;Granulin-4;Granulin-5;Granulin-6;Granulin-7	0.810577	0.963388	no
Q32P28	LEPRE1	Prolyl 3-hydroxylase 1	0.71491	0.963061	no
Q00888;M0R0B3;M0R2A2;M0R2Y7;A0A096LNM5;A0A087WSZ1;A0A087WT09;Q13046	PSG4;PSG7	Pregnancy-specific beta-1-glycoprotein 4;Putative pregnancy-specific beta-1-glycoprotein 7	1.88509	0.960983	yes
Q99538	LGMN	Legumain	0.672337	0.936316	no
F8W1C3;Q99542	MMP19	Matrix metalloproteinase-19	1.03317	0.921476	no
Q06481	APLP2	Amyloid-like protein 2	0.489115	0.920731	no
E9PR90;E9PMI0;E9PQU7;Q6UX15	LAYN	Layilin	0	0.920543	no
O00299	CLIC1	Chloride intracellular channel protein 1	0	0.914182	no
P48740;F8W876	MASP1	Mannan-binding lectin serine protease 1;Mannan-binding lectin serine protease 1 heavy chain;Mannan-binding lectin serine protease 1 light chain	0.270314	0.912101	no
Q99574	SERPINI1	Neuroserpin	0.406489	0.908763	no
K7ENE5;O00115	DNASE2	Deoxyribonuclease-2-alpha	0	0.906954	no
P11021	HSPA5	78 kDa glucose-regulated protein	0.765878	0.906205	no
C9JIZ6;P07602;Q5BJH1	PSAP	Prosaposin;Saposin-A;Saposin-B-Val;Saposin-B;Saposin-C;Saposin-D	0.565593	0.898329	no
X6R5C5;X6R8A1;P10619	CTSA	Carboxypeptidase;Lysosomal protective protein;Lysosomal protective protein 32 kDa chain;Lysosomal protective protein 20 kDa chain	0.511718	0.896149	no
Q14118	DAG1	Dystroglycan;Alpha-dystroglycan;Beta-dystroglycan	0.918963	0.893477	no
F5GXJ9;Q13740;H7C543	ALCAM	CD166 antigen	0.572835	0.88757	no
P05089	ARG1	Arginase-1	0.217765	0.876546	no
Q9UBS4;H7C2Y5	DNAJB11	DnaJ homolog subfamily B member 11	0.721924	0.869618	no
P16035;B4DFW2	TIMP2	Metalloproteinase inhibitor 2	0.792187	0.869423	no
O76061;H0YB13	STC2	Stanniocalcin-2	1.06234	0.861051	no
P09603;E9PJA2	CSF1	Macrophage colony-stimulating factor 1;Processed macrophage colony-stimulating factor 1	1.07142	0.859802	no
O94985;Q5SR54	CLSTN1	Calsyntenin-1;Soluble Alc-alpha;CTF1-alpha	0.843115	0.855169	no
Q8NBP7	PCSK9	Proprotein convertase subtilisin/kexin type 9	1.69554	0.852056	yes
P18850	ATF6	Cyclic AMP-dependent transcription factor ATF-6 alpha;Processed cyclic AMP-dependent transcription factor ATF-6 alpha	0.540296	0.84961	no
P05120;H7C004;H7BYS2	SERPINB2;SERPINB10	Plasminogen activator inhibitor 2	0.829908	0.847984	no
P49257	LMAN1	Protein ERGIC-53	0.943806	0.838427	no
P27797;K7EJB9	CALR	Calreticulin	0.915668	0.838119	no
P02751	FN1	Fibronectin;Anastellin;Ugl-Y1;Ugl-Y2;Ugl-Y3	1.18562	0.832979	no
Q13438;B4E321	OS9	Protein OS-9	1.27149	0.826512	no
P20138	CD33	Myeloid cell surface antigen CD33	0.922304	0.825973	no
Q9BRK5;H0Y3T6;G3V1E2	SDF4	45 kDa calcium-binding protein	0.508459	0.824739	no
B5MCZ3;P05231;B5MC14;B5MC21;C9J5B0	IL6	Interleukin-6	0.692825	0.82185	no
P26022	PTX3	Pentraxin-related protein PTX3	1.00278	0.817655	no
Q92783	STAM	Signal transducing adapter molecule 1	0.567574	0.804746	no
O95967;E9PRU1;H0YET5;H0YEU0	EFEMP2	EGF-containing fibulin-like extracellular matrix protein 2	1.58498	0.803941	yes
A0A087WXW9;P20908	COL5A1	Collagen alpha-1(V) chain	0.661632	0.802152	no
O14672	ADAM10	Disintegrin and metalloproteinase domain-containing protein 10	0.645587	0.801995	no
P02462	COL4A1	Collagen alpha-1(IV) chain;Arresten	0.682679	0.793012	no
P05997;A0A087WYX9	COL5A2	Collagen alpha-2(V) chain	0.5335	0.774008	no
Q96P63	SERPINB12	Serpin B12	0.359119	0.773729	no
A0A1B0GV23;A0A1B0GVD5;A0A1B0GWE8;P07339;A0A1B0GW44;A0A1B0GVP3;A0A1B0GU92;A0A1B0GU03;H7C469;F8WD96;C9JH19	CTSD	Cathepsin D;Cathepsin D light chain;Cathepsin D heavy chain	0.420421	0.769941	no
E7EV71;Q14766;C9JD84	LTBP1	Latent-transforming growth factor beta-binding protein 1	0.189963	0.769248	no
Q10471	GALNT2	Polypeptide N-acetylgalactosaminyltransferase 2;Polypeptide N-acetylgalactosaminyltransferase 2 soluble form	0.579061	0.759797	no
D6RGG3;Q99715	COL12A1	Collagen alpha-1(XII) chain	1.26544	0.758409	no
Q14315	FLNC	Filamin-C	1.06003	0.755656	no
A3KFI2;A3KFI3;A3KFI4;A3KFI5;A3KFI1;E5RFZ1;A0A087WTY6;P41271	NBL1	Neuroblastoma suppressor of tumorigenicity 1	0.546729	0.749762	no
P61587	RND3	Rho-related GTP-binding protein RhoE	0.273709	0.739669	no
P35908	KRT2	Keratin, type II cytoskeletal 2 epidermal	0.674463	0.739623	no
P02452	COL1A1	Collagen alpha-1(I) chain	0.937026	0.738474	no
Q9BS26	ERP44	Endoplasmic reticulum resident protein 44	0.734352	0.727093	no
H3BTL1;Q9GZQ8;A6NCE7	MAP1LC3B;MAP1LC3B2	Microtubule-associated proteins 1A/1B light chain 3B;Microtubule-associated proteins 1A/1B light chain 3 beta 2	0.886939	0.725525	no
P10646;C9JBB3;C9JKV3	TFPI	Tissue factor pathway inhibitor	0.371482	0.723551	no
Q86UP2;G3V4Y7	KTN1	Kinectin	0.479145	0.721576	no
Q86XP3;A0A0A0MSJ0	DDX42	ATP-dependent RNA helicase DDX42	0	0.712008	no
Q99471;H3BPF6	PFDN5	Prefoldin subunit 5	0.735229	0.693282	no
F5H7Q8;X6R344;A0A140T979;A0A0G2JNW8;A0A0G2JH58;Q29980;A0A0G2JHB5;A0A140T9M6	MICB	MHC class I polypeptide-related sequence B	0.658141	0.677433	no
Q9NZT1	CALML5	Calmodulin-like protein 5	0	0.675545	no
P07093;C9JN98	SERPINE2	Glia-derived nexin	1.25902	0.675273	no
A0A0A0MSA9;A0A0C4DG49;P15151	PVR	Poliovirus receptor	0.62847	0.672425	no
O00391	QSOX1	Sulfhydryl oxidase 1	0.519327	0.664071	no
P01034	CST3	Cystatin-C	0.487864	0.661528	no
Q92626;H7C1W1	PXDN	Peroxidasin homolog	1.05742	0.660642	no
Q01995;H0YCU9	TAGLN	Transgelin	0.58193	0.659044	no
Q6UVK1	CSPG4	Chondroitin sulfate proteoglycan 4	0.994826	0.650178	no
P15291	B4GALT1	Beta-1,4-galactosyltransferase 1;Lactose synthase A protein;N-acetyllactosamine synthase;Beta-N-acetylglucosaminylglycopeptide beta-1,4-galactosyltransferase;Beta-N-acetylglucosaminyl-glycolipid beta-1,4-galactosyltransferase;Processed beta-1,4-galactosyltransferase 1	0.548166	0.645184	no
E9PHH3;H7C1K4;P18827	SDC1	Syndecan-1	0.947157	0.630302	no
P05121	SERPINE1	Plasminogen activator inhibitor 1	3.26993	0.629707	yes
H0YFX4;F5GZS6;J3KPF3;P08195	SLC3A2	4F2 cell-surface antigen heavy chain	0	0.621178	no
O19617;A0A140T921;A0A140T9H5;A0A140T9U8;A0A140TA05;A0A140T9L3;A0A1W2PRU9	HLA-C		1.13759	0.607422	no
P05067;E9PG40;A0A0A0MRG2;H7C0V9	APP	Amyloid beta A4 protein;N-APP;Soluble APP-alpha;Soluble APP-beta;C99;Beta-amyloid protein 42;Beta-amyloid protein 40;C83;P3(42);P3(40);C80;Gamma-secretase C-terminal fragment 59;Gamma-secretase C-terminal fragment 57;Gamma-secretase C-terminal fragment 50;C31	0.396197	0.602656	no
H0YD13;P16070;H0Y2P0;H0YDW7;H0YCV9;H0Y5E4	CD44	CD44 antigen	0.416842	0.593957	no
Q6YHK3	CD109	CD109 antigen	0.387301	0.579199	no
B7Z934;Q9HAK2	EBF2	Transcription factor COE2	0	0.570936	no
P28300	LOX	Protein-lysine 6-oxidase	0.904989	0.563234	no
C9JR67;B7Z2R4;O43556;E9PEH6	SGCE	Epsilon-sarcoglycan	0.224451	0.546179	no
Q9UI42;B7Z5J4;C9J3P4;C9J6N7	CPA4	Carboxypeptidase A4	0.874304	0.536057	no
Q13347	EIF3I	Eukaryotic translation initiation factor 3 subunit I	0	0.53437	no
P53396	ACLY	ATP-citrate synthase	0	0.528371	no
B0YIW6;P48444	ARCN1	Coatomer subunit delta	0.667818	0.523967	no
Q92896;H3BM42	GLG1	Golgi apparatus protein 1	0.323511	0.521071	no
A0A0G2JIW1;P0DMV9;P0DMV8;V9GZ37	HSPA1B;HSPA1A	Heat shock 70 kDa protein 1B;Heat shock 70 kDa protein 1A	0.777872	0.520225	no
Q9BRK3	MXRA8	Matrix-remodeling-associated protein 8	0.549204	0.507752	no
O75506	HSBP1	Heat shock factor-binding protein 1	0	0.504182	no
A0A0U1RQF0;P49327	FASN	Fatty acid synthase;[Acyl-carrier-protein] S-acetyltransferase;[Acyl-carrier-protein] S-malonyltransferase;3-oxoacyl-[acyl-carrier-protein] synthase;3-oxoacyl-[acyl-carrier-protein] reductase;3-hydroxyacyl-[acyl-carrier-protein] dehydratase;Enoyl-[acyl-carrier-protein] reductase;Oleoyl-[acyl-carrier-protein] hydrolase	0	0.503247	no
Q8NI22	MCFD2	Multiple coagulation factor deficiency protein 2	0.652235	0.501694	no
A2A2V4;H3BLW8;A0A0A0MTB2;A0A087X1L1;A0A087X0B2;A0A0A0MSI7;A0A0A0MSH5;J3KPA4;A0A087WUD8;P15692;A0A0A0MSH7;A0A0A0MR43;H0YBZ0;A0A0A0MRQ4;A0A087WTP4	VEGFA	Vascular endothelial growth factor A	0.44952	0.501418	no
Q9BZM5;C9JAK3;Q5VY80;Q6H3X3	ULBP2;RAET1G;RAET1L	NKG2D ligand 2;Retinoic acid early transcript 1L protein;Retinoic acid early transcript 1G protein	0.894527	0.499169	no
O00560;G5EA09;B4DHN5;E9PBU7	SDCBP	Syntenin-1	0	0.498149	no
P15924	DSP	Desmoplakin	0.966572	0.496668	no
P30086	PEBP1	Phosphatidylethanolamine-binding protein 1;Hippocampal cholinergic neurostimulating peptide	1.98481	0.492221	yes
A0A0G2JI36;A0A1W2PSE7;A0A0G2JIF2;A0A0G2JL56;P30455;P30443;A0A1W2PQD0;Q09160	HLA-A	HLA class I histocompatibility antigen, A-36 alpha chain;HLA class I histocompatibility antigen, A-1 alpha chain;HLA class I histocompatibility antigen, A-80 alpha chain	1.81564	0.48467	yes
P30101	PDIA3	Protein disulfide-isomerase A3	0.402768	0.483173	no
P17900	GM2A	Ganglioside GM2 activator;Ganglioside GM2 activator isoform short	0.457246	0.483053	no
Q02413	DSG1	Desmoglein-1	0.617626	0.47161	no
E7ES19;P35443	THBS4	Thrombospondin-4	0	0.467488	no
P49767	VEGFC	Vascular endothelial growth factor C	0.596906	0.461531	no
P14625;Q96GW1;A0A1W2PRR1	HSP90B1	Endoplasmin	0.919331	0.455207	no
Q92520;C9JP35;C9JMN4	FAM3C	Protein FAM3C	0.195845	0.450398	no
P30530	AXL	Tyrosine-protein kinase receptor UFO	0.30115	0.445241	no
P07355;H0YN42;H0YMD0;H0YMU9;A6NMY6;H0YKS4;H0YM50;H0YMM1;H0YKZ7;H0YLV6;H0YMT9;H0YKX9	ANXA2;ANXA2P2	Annexin A2;Annexin;Putative annexin A2-like protein	1.36275	0.434924	yes
Q7Z2Y5;B7Z1I7	NRK	Nik-related protein kinase	0.170954	0.43342	no
Q96D15;M0QZH0	RCN3	Reticulocalbin-3	0.544805	0.428735	no
Q15223	PVRL1	Nectin-1	0.119275	0.418674	no
P13639	EEF2	Elongation factor 2	0.229747	0.408522	no
H6UMI1;O95166;F5GZY7;Q9H0R8	GABARAP;GABARAPL1	Gamma-aminobutyric acid receptor-associated protein;Gamma-aminobutyric acid receptor-associated protein-like 1	0	0.407407	no
P19021;H7BYD9	PAM	Peptidyl-glycine alpha-amidating monooxygenase;Peptidylglycine alpha-hydroxylating monooxygenase;Peptidyl-alpha-hydroxyglycine alpha-amidating lyase	0.630641	0.406681	no
A0A087WUK2;O14979	HNRNPDL	Heterogeneous nuclear ribonucleoprotein D-like	0	0.404191	no
H0Y997;Q96J42	TXNDC15	Thioredoxin domain-containing protein 15	0.721978	0.396698	no
G3V153;Q14444;E9PLA9	CAPRIN1	Caprin-1	0	0.394843	no
E7EQR4;P15311	EZR	Ezrin	2.27676	0.390839	yes
A0A0A0MRV0;Q9P2E9;F8W7S5;A0A087WVV2	RRBP1	Ribosome-binding protein 1	0	0.386921	no
C9JVB2;B4DYG9;B1AN15;E7EN73;Q8IZA0;C9JQ56;H0Y4S8	KIAA0319L	Dyslexia-associated protein KIAA0319-like protein	0.461568	0.38424	no
P01033;Q5H9A7;H0Y789	TIMP1	Metalloproteinase inhibitor 1	0.80152	0.381264	no
Q6EMK4	VASN	Vasorin	0.868095	0.37886	no
F8WC54;A0AVL1;Q13443;C9J6H5;C9JPM3	ADAM9	Disintegrin and metalloproteinase domain-containing protein 9	0.678689	0.373597	no
Q16610	ECM1	Extracellular matrix protein 1	0.906304	0.371621	no
E7EPV7;P37840;H6UYS7;D6RA31	SNCA	Alpha-synuclein	0	0.368421	no
H0Y9Q7;P27824;D6RB85;D6RDP7;D6RAQ8;D6RFL1;D6RAU8;H0Y9H1;D6RGY2	CANX	Calnexin	0	0.363568	no
P31689	DNAJA1	DnaJ homolog subfamily A member 1	0	0.359823	no
Q16270	IGFBP7	Insulin-like growth factor-binding protein 7	0.391072	0.355758	no
P60520;H3BSM5;H3BQ50	GABARAPL2	Gamma-aminobutyric acid receptor-associated protein-like 2	1.14928	0.355006	no
Q99985	SEMA3C	Semaphorin-3C	0.262927	0.354355	no
F5GZN3;Q08431;X6R3G6;H0YKS8	MFGE8	Lactadherin;Lactadherin short form;Medin	0.385309	0.345389	no
Q92820	GGH	Gamma-glutamyl hydrolase	0.147898	0.345207	no
P14923	JUP	Junction plakoglobin	0.451383	0.339833	no
Q01085;E7ETJ9	TIAL1	Nucleolysin TIAR	0	0.338032	no
Q5VTE0;P68104;A0A087WVQ9;A0A087WV01;Q05639	EEF1A1P5;EEF1A1;EEF1A2	Putative elongation factor 1-alpha-like 3;Elongation factor 1-alpha 1;Elongation factor 1-alpha;Elongation factor 1-alpha 2	0.528988	0.331879	no
P07585;H0YIH3;F8VXZ8;F8VNV6;F8VUF6;F8VWU0	DCN	Decorin	0.169105	0.325436	no
P10909;H0YC35;H0YLK8	CLU	Clusterin;Clusterin beta chain;Clusterin alpha chain;Clusterin	0.190503	0.312734	no
Q8NCH0;H0YN65	CHST14	Carbohydrate sulfotransferase 14	0.286196	0.312309	no
K7EN45;K7EMU7;Q13526	PIN1	Peptidyl-prolyl cis-trans isomerase NIMA-interacting 1	0	0.310683	no
Q9Y2W1	THRAP3	Thyroid hormone receptor-associated protein 3	0	0.309324	no
Q9UDY4;C9JUL4	DNAJB4	DnaJ homolog subfamily B member 4	1.13539	0.302083	no
Q6UXH8;K7EQ81;A0A0A0MS88	CCBE1	Collagen and calcium-binding EGF domain-containing protein 1	0	0.298318	no
O75937	DNAJC8	DnaJ homolog subfamily C member 8	0	0.290427	no
O94760;B4DYP1	DDAH1	N(G),N(G)-dimethylarginine dimethylaminohydrolase 1	0.857291	0.285229	no
B3KPU0;A0A087WVI1;Q96JY6	PDLIM2	PDZ and LIM domain protein 2	0	0.282618	no
P13667	PDIA4	Protein disulfide-isomerase A4	0.482616	0.280704	no
A0A087X0S5;P12109	COL6A1	Collagen alpha-1(VI) chain	0.416152	0.276948	no
P23470	PTPRG	Receptor-type tyrosine-protein phosphatase gamma	0.388156	0.274731	no
P67809;H0Y449;C9J5V9	YBX1	Nuclease-sensitive element-binding protein 1	1.54616	0.265707	yes
P23284	PPIB	Peptidyl-prolyl cis-trans isomerase B	0	0.263767	no
Q13332	PTPRS	Receptor-type tyrosine-protein phosphatase S	0.188947	0.262387	no
H0YBI8	VEGFA		0.115738	0.255341	no
P13521	SCG2	Secretogranin-2;Secretoneurin;Manserin	1.67257	0.244091	yes
Q641Q3	METRNL	Meteorin-like protein	0.267891	0.239321	no
Q92734;C9JTY3;C9JUE0;C9JJP5	TFG	Protein TFG	0	0.239157	no
Q15149;E9PMV1	PLEC	Plectin	0.194818	0.238851	no
E7EQV3;E7ERJ7;P11940;A0A087WTT1;H0YAR2;Q9H361	PABPC1;PABPC3	Polyadenylate-binding protein;Polyadenylate-binding protein 1;Polyadenylate-binding protein 3	0.239158	0.23185	no
C9JNR4;C9JX21;P61586;Q5JR07;E9PQH6;Q5JR08;Q5JR05;P08134	RHOA;RHOC	Transforming protein RhoA;Rho-related GTP-binding protein RhoC	0	0.231583	no
Q9BRA2;I3L0K2;I3L3M7;I3L2R6	TXNDC17	Thioredoxin domain-containing protein 17	0	0.230449	no
P31944	CASP14	Caspase-14;Caspase-14 subunit p17, mature form;Caspase-14 subunit p10, mature form;Caspase-14 subunit p20, intermediate form;Caspase-14 subunit p8, intermediate form	0	0.223299	no
Q16222	UAP1	UDP-N-acetylhexosamine pyrophosphorylase;UDP-N-acetylgalactosamine pyrophosphorylase;UDP-N-acetylglucosamine pyrophosphorylase	0	0.217975	no
B4DPQ0;P00736;F5H2D0	C1R	Complement C1r subcomponent;Complement C1r subcomponent heavy chain;Complement C1r subcomponent light chain	0.244647	0.217609	no
O60888	CUTA	Protein CutA	0.53206	0.215494	no
Q5W0H4;A0A0B4J2C3;P13693;J3KPG2;E9PJF7	TPT1	Translationally-controlled tumor protein	0.541528	0.213429	no
E7EQ69;Q9GZZ1;C9J5D1;A0A087WWJ2;C9JZU6	NAA50	N-alpha-acetyltransferase 50	0.624084	0.209288	no
E7END7;P62820;E9PLD0;Q9H0U4;Q92928	RAB1A;RAB1B;RAB1C	Ras-related protein Rab-1A;Ras-related protein Rab-1B;Putative Ras-related protein Rab-1C	0.912619	0.209117	no
P20618	PSMB1	Proteasome subunit beta type-1	0.227934	0.208849	no
P29692;E9PRY8;E9PQZ1;E9PK01;H0YE72;A0A087X1X7	EEF1D	Elongation factor 1-delta	0.993129	0.208287	no
P09104;F5H0C8	ENO2	Gamma-enolase;Enolase	0.257132	0.206732	no
P46013	MKI67	Antigen KI-67	0	0.206445	no
Q02818;H7BZI1	NUCB1	Nucleobindin-1	0.317338	0.203237	no
P12814;H9KV75	ACTN1	Alpha-actinin-1	1.97601	0.200355	yes
Q5T123;Q9H299	SH3BGRL3	SH3 domain-binding glutamic acid-rich-like protein 3	0.421338	0.19894	no
Q06830;A0A0A0MSI0;A0A0A0MRQ5	PRDX1	Peroxiredoxin-1	1.04067	0.196873	no
Q08554	DSC1	Desmocollin-1	0.162146	0.194799	no
P16870;D6RF88;C9JE88;D6R930	CPE	Carboxypeptidase E	0	0.183074	no
A0A087X271;B4DDF4;B4DUT8;Q99439;K7ES69;A0A087X1X5;H3BVI6	CNN2	Calponin;Calponin-2	0.510115	0.179631	no
P35555	FBN1	Fibrillin-1	0.291779	0.178046	no
P07711;Q5T8F0	CTSL	Cathepsin L1;Cathepsin L1 heavy chain;Cathepsin L1 light chain	0.0978867	0.174093	no
Q9NR12;D6RF83;H7BYK4;D6RH06	PDLIM7	PDZ and LIM domain protein 7	0	0.17314	no
Q9UQ80	PA2G4	Proliferation-associated protein 2G4	0	0.17223	no
P06576	ATP5B	ATP synthase subunit beta, mitochondrial	0.170254	0.171524	no
E9PIR7;F8W809;A0A087WSW9;A0A182DWI3;A0A087WSY9;Q16881;A0A0B4J225;E9PIZ5;E9PKD3;E2QRB9;E9PLT3;E9PKI4	TXNRD1	Thioredoxin reductase 1, cytoplasmic	0	0.166357	no
P10586;H0Y6Z7	PTPRF	Receptor-type tyrosine-protein phosphatase F	0.29977	0.16481	no
P31942	HNRNPH3	Heterogeneous nuclear ribonucleoprotein H3	0.190632	0.163976	no
Q16658	FSCN1	Fascin	0.230507	0.16184	no
P04083;Q5T3N1	ANXA1	Annexin A1;Annexin	0.197483	0.159918	no
P60903	S100A10	Protein S100-A10	0.204247	0.154999	no
Q15691	MAPRE1	Microtubule-associated protein RP/EB family member 1	0.661199	0.15276	no
Q16543;K7EQA9;K7EKQ2	CDC37	Hsp90 co-chaperone Cdc37;Hsp90 co-chaperone Cdc37, N-terminally processed	2.12563	0.150526	yes
O00622	CYR61	Protein CYR61	0.0960773	0.150372	no
J3QS03;Q9GZX9	TWSG1	Twisted gastrulation protein homolog 1	0.404183	0.147469	no
Q09666	AHNAK	Neuroblast differentiation-associated protein AHNAK	0.396872	0.142027	no
Q15181	PPA1	Inorganic pyrophosphatase	0.272692	0.140505	no
Q14247	CTTN	Src substrate cortactin	0	0.132643	no
P17174	GOT1	Aspartate aminotransferase, cytoplasmic	0.247499	0.12908	no
Q71DI3	HIST2H3A	Histone H3.2	0.0465199	0.114139	no
K7EMU2;K7EMZ6;K7EIE5;K7EID3;K7EJ40;K7EK41;K7EPB2;P10644;K7EPR5;K7EQK3;X6RAV4	PRKAR1A	cAMP-dependent protein kinase type I-alpha regulatory subunit;cAMP-dependent protein kinase type I-alpha regulatory subunit, N-terminally processed	0.156315	0.112774	no
P20290;H0Y9Y1;D6RDG3	BTF3	Transcription factor BTF3	0	0.110932	no
P63241;I3L397;I3L504;F8WCJ1;C9J7B5;C9J4W5;Q9GZV4;Q6IS14	EIF5A;EIF5A2;EIF5AL1	Eukaryotic translation initiation factor 5A-1;Eukaryotic translation initiation factor 5A;Eukaryotic translation initiation factor 5A-2;Eukaryotic translation initiation factor 5A-1-like	0.700516	0.109723	no
O00151	PDLIM1	PDZ and LIM domain protein 1	0.324438	0.109564	no
Q9Y625	GPC6	Glypican-6;Secreted glypican-6	0.32711	0.104601	no
Q12805;A0A0U1RQV3	EFEMP1	EGF-containing fibulin-like extracellular matrix protein 1	0.0866038	0.10234	no
H7BYX6;A0A087WTE4;A0A087WTF6;A0A087WX77;A0A087WWD4;A0A087WV75;P13591;A0A0C4DGS4;A0A087X1V2;A0A087WVU1;A0A0D9SF98;A0A087WWJ5	NCAM1	Neural cell adhesion molecule 1	0	0.10044	no
P08238	HSP90AB1	Heat shock protein HSP 90-beta	1.60012	0.0926571	yes
E9PJ81;Q04323;A0A087WTZ5;E9PRQ7	UBXN1	UBX domain-containing protein 1	0.580137	0.089981	no
P07858;E9PKQ7;E9PNL5;E9PHZ5;E9PLY3;E9PSG5;E9PQM1;E9PR54;E9PJ67;E9PCB3	CTSB	Cathepsin B;Cathepsin B light chain;Cathepsin B heavy chain	0.0338447	0.0858463	no
Q96CT7	CCDC124	Coiled-coil domain-containing protein 124	0	0.0842003	no
P22314	UBA1	Ubiquitin-like modifier-activating enzyme 1	0.0464379	0.0826655	no
E5RGX5;Q93045	STMN2	Stathmin;Stathmin-2	0	0.0797372	no
P55072	VCP	Transitional endoplasmic reticulum ATPase	0.200942	0.0790099	no
Q02790	FKBP4	Peptidyl-prolyl cis-trans isomerase FKBP4;Peptidyl-prolyl cis-trans isomerase FKBP4, N-terminally processed	0	0.0771932	no
P18669	PGAM1	Phosphoglycerate mutase 1	0.596184	0.0762736	no
P07900	HSP90AA1	Heat shock protein HSP 90-alpha	1.13536	0.0746373	no
A0A087WTM1;Q9Y6N7;A0A087WZ85;A0A0A0MSX4	ROBO1	Roundabout homolog 1	0	0.0728604	no
Q92859;Q59FP8	NEO1	Neogenin	0.0433019	0.0708522	no
P43251	BTD	Biotinidase	0.513413	0.0678424	no
Q9BWD1	ACAT2	Acetyl-CoA acetyltransferase, cytosolic	0	0.0673633	no
P58546;C9JL85	MTPN	Myotrophin	0	0.0659859	no
Q9BZL1	UBL5	Ubiquitin-like protein 5	0	0.0640575	no
P84077;P61204;F5H423	ARF1;ARF3	ADP-ribosylation factor 1;ADP-ribosylation factor 3	0.306152	0.0553588	no
P05387;H0YDD8	RPLP2	60S acidic ribosomal protein P2	0.529734	0.0544211	no
P24534	EEF1B2	Elongation factor 1-beta	0.232866	0.0515038	no
P16949;A2A2D0	STMN1	Stathmin	0.288449	0.0505734	no
E5RJR5;P63208	SKP1	S-phase kinase-associated protein 1	0.0756332	0.0487801	no
P35579	MYH9	Myosin-9	0.188649	0.0440296	no
F8VZJ2;F8W0W4;H0YHX9;Q13765;E9PAV3;F8W1N5;F8VNW4	NACA	Nascent polypeptide-associated complex subunit alpha;Nascent polypeptide-associated complex subunit alpha, muscle-specific form	0.0935652	0.0435112	no
Q92692;K7EKE8	PVRL2	Nectin-2	0.0478954	0.0407065	no
Q16763;K7EPJ1	UBE2S	Ubiquitin-conjugating enzyme E2 S	0	0.0402892	no
P09211;A8MX94	GSTP1	Glutathione S-transferase P	0.0879798	0.0402501	no
Q15417;E9PDU6	CNN3	Calponin-3;Calponin	0.0367266	0.0395133	no
F5GX11;P25786;B4DEV8	PSMA1	Proteasome subunit alpha type-1;Proteasome subunit alpha type	0	0.0357271	no
P30459;A0A140T975;Q9GJ45;A0A1W2PS39;P10314	HLA-A	HLA class I histocompatibility antigen, A-74 alpha chain;HLA class I histocompatibility antigen, A-32 alpha chain	0.0643899	0.0344003	no
P62258	YWHAE	14-3-3 protein epsilon	0.290534	0.0337447	no
P21291;E9PS42;E9PND2;E9PP21	CSRP1	Cysteine and glycine-rich protein 1	0.137424	0.0334828	no
A2A2V1;P04156;X6RKS3	PRNP	Major prion protein	0.0220563	0.0285595	no
Q9BV57;A0A0G2JQN5;H7C382	ADI1	1,2-dihydroxy-3-keto-5-methylthiopentene dioxygenase	0	0.0263043	no
Q15427	SF3B4	Splicing factor 3B subunit 4	0.0362775	0.0253615	no
Q15019;B5MCX3;C9J2Q4;H7C2Y0;C9JB25	2002-09-01	Septin-2	0.033252	0.0249313	no
Q01658	DR1	Protein Dr1	0	0.0243196	no
Q6ZN40	TPM1		0.0133794	0.0220634	no
H0YLE8;P46940;A0A0J9YXZ5	IQGAP1	Ras GTPase-activating-like protein IQGAP1	0	0.0213065	no
P23526	AHCY	Adenosylhomocysteinase	0.0314634	0.0189043	no
P60953;Q5JYX0	CDC42	Cell division control protein 42 homolog	0.0707081	0.018488	no
C9JYX9;Q9UKZ9	PCOLCE2	Procollagen C-endopeptidase enhancer 2	0	0.013355	no
Q9ULV4;B4E3S0;F8W1H8;F8VUX3;F8VSA4;F8VRE9;H0YHL7;F8VTT6;F8VVB7	CORO1C	Coronin-1C;Coronin	0.0154311	0.0110269	no
P61970;H3BRV9	NUTF2	Nuclear transport factor 2	0.0420082	0.0101552	no
P31949	S100A11	Protein S100-A11;Protein S100-A11, N-terminally processed	0.00463295	0.00410693	no
Q15113	PCOLCE	Procollagen C-endopeptidase enhancer 1	0	0.00356789	no
P10599	TXN	Thioredoxin	0.0306581	-0.00811124	no
P55010	EIF5	Eukaryotic translation initiation factor 5	0.0296408	-0.00854891	no
P51991;H7C1J8	HNRNPA3	Heterogeneous nuclear ribonucleoprotein A3	0	-0.0116388	no
P23528;G3V1A4;E9PP50;E9PK25;E9PQB7;E9PS23	CFL1	Cofilin-1	0.161712	-0.0143917	no
P27816;E7EVA0	MAP4	Microtubule-associated protein 4;Microtubule-associated protein	0.0190382	-0.0168499	no
Q8WUH6	TMEM263	Transmembrane protein 263	0	-0.0173518	no
Q8NC51	SERBP1	Plasminogen activator inhibitor 1 RNA-binding protein	0.0424882	-0.0192777	no
P24592;F8VYK9	IGFBP6	Insulin-like growth factor-binding protein 6	0.0216192	-0.0255766	no
O43707	ACTN4	Alpha-actinin-4	0.324015	-0.0259429	no
E7EPN9;Q9Y520	PRRC2C	Protein PRRC2C	0.0090049	-0.0308695	no
P63104;E7EX29;B0AZS6;B7Z2E6;H0YB80;E7ESK7	YWHAZ	14-3-3 protein zeta/delta	0.147455	-0.0329297	no
Q14677	CLINT1	Clathrin interactor 1	0	-0.033793	no
E7EX73;E9PGM1;E7EUU4;Q04637;C9J6B6;C9JF13	EIF4G1	Eukaryotic translation initiation factor 4 gamma 1	0.0435108	-0.0352695	no
P60174	TPI1	Triosephosphate isomerase	0.165869	-0.0374547	no
A0A087X1A5;O95793;Q5JW30	STAU1	Double-stranded RNA-binding protein Staufen homolog 1	0.200789	-0.037743	no
Q12797	ASPH	Aspartyl/asparaginyl beta-hydroxylase	0	-0.0378742	no
P06702	S100A9	Protein S100-A9	0.0208293	-0.0392238	no
P00558	PGK1	Phosphoglycerate kinase 1	0.136157	-0.0443387	no
P43034	PAFAH1B1	Platelet-activating factor acetylhydrolase IB subunit alpha	0.225348	-0.0453819	no
A0A0A0MSM0;Q92598	HSPH1	Heat shock protein 105 kDa	0.0512826	-0.0457928	no
Q01518	CAP1	Adenylyl cyclase-associated protein 1	0.218681	-0.0461711	no
Q99497;K7ELW0;K7EN27	PARK7	Protein deglycase DJ-1	0.237826	-0.0469926	no
G5E9W8;C9JQ42;P46976;C9J8R8;C9J7C7	GYG1	Glycogenin-1	0	-0.0476779	no
Q9Y547;A6NIR2;X6R7Y7	HSPB11	Intraflagellar transport protein 25 homolog	0.248538	-0.0509166	no
P84090;G3V279	ERH	Enhancer of rudimentary homolog	0.122812	-0.0531173	no
A0A140T955;A0A140T933;A0A1W2PRT9;A0A140T9I0;A0A140T9X5;A0A140T913;P01892;A0A1W2PPQ2;P16189	HLA-A	HLA class I histocompatibility antigen, A-2 alpha chain;HLA class I histocompatibility antigen, A-31 alpha chain	0.144818	-0.0537564	no
Q5T7C4;P09429;B2RPK0	HMGB1;HMGB1P1	High mobility group protein B1;Putative high mobility group protein B1-like 1	0.0939761	-0.0545571	no
P11142;E9PKE3;E9PNE6;A8K7Q2;E9PN89	HSPA8	Heat shock cognate 71 kDa protein	0.153444	-0.0599467	no
P15531	NME1	Nucleoside diphosphate kinase A	0.455128	-0.0611398	no
P61956	SUMO2	Small ubiquitin-related modifier 2	0.166554	-0.0684346	no
P51858	HDGF	Hepatoma-derived growth factor	0	-0.0690147	no
P04406;E7EUT5	GAPDH	Glyceraldehyde-3-phosphate dehydrogenase	0.989606	-0.0694143	no
P10809	HSPD1	60 kDa heat shock protein, mitochondrial	0.0959295	-0.0729714	no
B1AJQ6;Q86Y82	STX12	Syntaxin-12	0	-0.0771628	no
A0A087WYT3;Q15185;B4DDC6	PTGES3	Prostaglandin E synthase 3	0.270708	-0.0772234	no
P03956	MMP1	Interstitial collagenase;22 kDa interstitial collagenase;27 kDa interstitial collagenase	0.0239156	-0.0776529	no
Q9BUL8;C9J5C3;C9J363;C9J6F3	PDCD10	Programmed cell death protein 10	0.0544821	-0.0783162	no
Q15717	ELAVL1	ELAV-like protein 1	0	-0.0783656	no
F8W726;Q14157	UBAP2L	Ubiquitin-associated protein 2-like	0.335506	-0.0787549	no
D6RGI3;D6RER5;Q9NVA2;D6RDU5	2011-09-01	Septin-11	0.109751	-0.0839132	no
P07195;A8MW50	LDHB	L-lactate dehydrogenase B chain;L-lactate dehydrogenase	0.173344	-0.0864232	no
Q14103;H0Y8G5;H0YA96;D6RAF8	HNRNPD	Heterogeneous nuclear ribonucleoprotein D0	0.174978	-0.0869686	no
P09874	PARP1	Poly [ADP-ribose] polymerase 1	0.8969	-0.0902546	no
P0DP25;P0DP24;P0DP23;H0Y7A7;E7ETZ0;E7EMB3;G3V361;Q96HY3	CALM2;CALM1		0.313557	-0.0921396	no
J3KRE2;J3KTF8;J3QQX2;P52565;J3KS60;J3KRY1	ARHGDIA	Rho GDP-dissociation inhibitor 1	0.093288	-0.0937039	no
Q96AG4	LRRC59	Leucine-rich repeat-containing protein 59	0	-0.0941009	no
P07737;K7EJ44	PFN1	Profilin-1	0.362422	-0.0948063	no
Q9GZN8;H7BYU9	C20orf27	UPF0687 protein C20orf27	0.0938478	-0.0972021	no
Q12846;H3BMK2;A0A087WWW0;C9JFM5	STX4	Syntaxin-4	0	-0.103348	no
E9PGZ1;C9J813;E7EX44;Q05682	CALD1	Caldesmon	0.0884382	-0.104014	no
Q86VP6;A0A0C4DGH5	CAND1	Cullin-associated NEDD8-dissociated protein 1	0	-0.105678	no
Q53FA7;H7BZH6	TP53I3	Quinone oxidoreductase PIG3	0.212736	-0.110044	no
F8W6G1;Q9UHY1	NRBP1	Nuclear receptor-binding protein	0	-0.1121	no
Q13501;E7EMC7	SQSTM1	Sequestosome-1	0.266536	-0.113531	no
Q15366	PCBP2	Poly(rC)-binding protein 2	1.11844	-0.114622	no
P63261	ACTG1	Actin, cytoplasmic 2;Actin, cytoplasmic 2, N-terminally processed	0.425693	-0.115874	no
P06733	ENO1	Alpha-enolase	1.39063	-0.116153	yes
E9PQY2;Q9NQP4	PFDN4	Prefoldin subunit 4	0.581176	-0.116936	no
J3QRS9;X6R4W8;O43670;J3KS31	ZNF207	BUB3-interacting and GLEBS motif-containing protein ZNF207	0.102324	-0.118984	no
P50479	PDLIM4	PDZ and LIM domain protein 4	0	-0.121148	no
Q9UN86	G3BP2	Ras GTPase-activating protein-binding protein 2	0	-0.121944	no
P15121;E9PCX2	AKR1B1	Aldose reductase	0.879607	-0.124455	no
F2Z393;P37837	TALDO1	Transaldolase	1.36334	-0.13342	yes
O15232	MATN3	Matrilin-3	0.116664	-0.134407	no
P37802;X6RJP6	TAGLN2	Transgelin-2	0.695147	-0.146625	no
P68371;P04350	TUBB4B;TUBB4A	Tubulin beta-4B chain;Tubulin beta-4A chain	0.599043	-0.14962	no
P35241	RDX	Radixin	0.246903	-0.155033	no
O14745;J3QRP6	SLC9A3R1	Na(+)/H(+) exchange regulatory cofactor NHE-RF1	0.317499	-0.159496	no
D6R9A6;P26583	HMGB2	High mobility group protein B2	1.34646	-0.159802	yes
P22626;A0A087WUI2	HNRNPA2B1	Heterogeneous nuclear ribonucleoproteins A2/B1	0.350958	-0.160512	no
P46821	MAP1B	Microtubule-associated protein 1B;MAP1B heavy chain;MAP1 light chain LC1	0.42486	-0.160513	no
P04792;F8WE04	HSPB1	Heat shock protein beta-1	0.0890258	-0.164531	no
P26641	EEF1G	Elongation factor 1-gamma	0.324837	-0.164772	no
P62937;F8WE65;C9J5S7	PPIA	Peptidyl-prolyl cis-trans isomerase A;Peptidyl-prolyl cis-trans isomerase A, N-terminally processed;Peptidyl-prolyl cis-trans isomerase	0.552628	-0.169644	no
O95817;C9JFK9	BAG3	BAG family molecular chaperone regulator 3	0.267747	-0.170093	no
P53990;H3BQF7;H3BMU1;H3BUI0;J3KR23	IST1	IST1 homolog	0	-0.170703	no
P50395;Q5SX87	GDI2	Rab GDP dissociation inhibitor beta	1.11391	-0.17329	no
Q9BU40	CHRDL1	Chordin-like protein 1	0	-0.17454	no
P61981	YWHAG	14-3-3 protein gamma;14-3-3 protein gamma, N-terminally processed	0.288342	-0.175055	no
P38646	HSPA9	Stress-70 protein, mitochondrial	0.084142	-0.180179	no
P09012;M0R268;M0QXK2;M0R221;M0R2B8	SNRPA	U1 small nuclear ribonucleoprotein A	0.955466	-0.180943	no
P04080;A0A1W2PQG6	CSTB	Cystatin-B	1.10203	-0.183468	no
A0A0D9SG71;A0A0D9SEZ6;A0A0R4J2E5;P49459	UBE2A	Ubiquitin-conjugating enzyme E2 A	0	-0.185486	no
Q9NX55;J3QT56	HYPK	Huntingtin-interacting protein K	0	-0.187514	no
P00750;E7ESF4;B4DNJ1;B4DN26	PLAT	Tissue-type plasminogen activator;Tissue-type plasminogen activator chain A;Tissue-type plasminogen activator chain B	0.567963	-0.191943	no
F8W1R7;G3V1V0;P60660;J3KND3;G8JLA2;B7Z6Z4;G3V1Y7;F8VPF3	MYL6	Myosin light polypeptide 6	0.290384	-0.192616	no
B7Z8D3;A0A087WTV2;K7ENH2;K9J957;P61289	PSME3	Proteasome activator complex subunit 3	0.474094	-0.194706	no
P09382	LGALS1	Galectin-1	0.508328	-0.196245	no
P00338	LDHA	L-lactate dehydrogenase A chain	0.538605	-0.199504	no
Q14974;J3KTM9	KPNB1	Importin subunit beta-1	0.212007	-0.199506	no
B7Z7F3;Q9H6Z4;K7EIJ4	RANBP3	Ran-binding protein 3	0	-0.20389	no
Q13561;H0YI98;F8VRV7;F8VW18;F8W1I6	DCTN2	Dynactin subunit 2	0	-0.204948	no
P35221;G3XAM7	CTNNA1	Catenin alpha-1	1.20986	-0.205218	no
A0A0A0MRJ6;H7BY58;P22061;F6S8N6	PCMT1	Protein-L-isoaspartate O-methyltransferase;Protein-L-isoaspartate(D-aspartate) O-methyltransferase	0.183386	-0.209351	no
Q9NX62	IMPAD1	Inositol monophosphatase 3	0.0799035	-0.210236	no
Q15843;F8VSA6;E9PS38;S4R3E9;E9PL57	NEDD8;NEDD8-MDP1	NEDD8	0.580863	-0.212276	no
P68036;A0A1B0GUS4	UBE2L3	Ubiquitin-conjugating enzyme E2 L3	0	-0.215329	no
Q8IVM0	CCDC50	Coiled-coil domain-containing protein 50	0.286296	-0.215498	no
Q9Y266;A0A0A0MSU9	NUDC	Nuclear migration protein nudC	0.991403	-0.216806	no
Q13151	HNRNPA0	Heterogeneous nuclear ribonucleoprotein A0	1.30233	-0.217436	yes
Q9Y696	CLIC4	Chloride intracellular channel protein 4	0.61261	-0.221786	no
F6TLX2	GLOD4		1.9224	-0.222288	yes
Q32Q12;J3KPD9;P22392;E7ERL0;O60361	NME1-NME2;NME2;NME1;NME2P1	Nucleoside diphosphate kinase;Nucleoside diphosphate kinase B;Putative nucleoside diphosphate kinase	1.45201	-0.223633	yes
A0A087WUZ3;Q01082	SPTBN1	Spectrin beta chain, non-erythrocytic 1	0.466502	-0.223905	no
A0A0B4J1R4;P32754	HPD	4-hydroxyphenylpyruvate dioxygenase	0.113924	-0.226775	no
D6REX3;O94979;H7BXG7;H0YAF5;H0Y8W8;D6RHZ5	SEC31A	Protein transport protein Sec31A	0	-0.228726	no
B5MDF5;J3KQE5;P62826;H0YFC6;F5H018	RAN	GTP-binding nuclear protein Ran	0	-0.230818	no
Q86SX6	GLRX5	Glutaredoxin-related protein 5, mitochondrial	0.654587	-0.232989	no
F8W6I7;P09651;Q32P51;F8VZ49;F8VTQ5;H0YH80	HNRNPA1;HNRNPA1L2	Heterogeneous nuclear ribonucleoprotein A1;Heterogeneous nuclear ribonucleoprotein A1, N-terminally processed;Heterogeneous nuclear ribonucleoprotein A1-like 2	1.84624	-0.233372	yes
I3L0A0;Q13404;G3V2F7;A0A0A0MSL3	TMEM189-UBE2V1;UBE2V1	Ubiquitin-conjugating enzyme E2 variant 1	1.57896	-0.240976	yes
B4DY09;Q12905;X6R6Z1;A0A0A0MRL0	ILF2	Interleukin enhancer-binding factor 2	0.102861	-0.245183	no
O43765;K7EMD6	SGTA	Small glutamine-rich tetratricopeptide repeat-containing protein alpha	0.523906	-0.245965	no
A0A087X0T8;A0A087X105;A0A087WZW4;A0A087X1W8;A0A0A0MTJ8;A0A087WZR6;X5DQS5;Q9BY67;F5H8J9	CADM1	Cell adhesion molecule 1	0	-0.246226	no
P50502;H7C3I1;F6VDH7;Q3KNR6;Q8IZP2;Q8NFI4	ST13;ST13P4;ST13P5	Hsc70-interacting protein;Putative protein FAM10A4;Putative protein FAM10A5	2.66809	-0.246429	yes
P04075;J3KPS3;H3BQN4;H3BPS8	ALDOA	Fructose-bisphosphate aldolase A;Fructose-bisphosphate aldolase	2.01182	-0.247736	yes
Q60FE5;P21333;Q5HY54;A0A087WWY3	FLNA	Filamin-A	1.12404	-0.249801	no
A0A0A0MSQ0;P13797	PLS3	Plastin-3	0.352285	-0.253522	no
Q9P0L0;J3QKM9;E5RK64;O95292	VAPA;VAPB	Vesicle-associated membrane protein-associated protein A;Vesicle-associated membrane protein-associated protein B/C	0.943488	-0.259018	no
C9JNP9;C9IZG3;Q92890;C9J6N9	UFD1L	Ubiquitin fusion degradation protein 1 homolog	0	-0.260026	no
Q9Y5L4	TIMM13	Mitochondrial import inner membrane translocase subunit Tim13	1.0021	-0.260494	no
A0A087X1Z3;Q9UL46;H0YM70	PSME2	Proteasome activator complex subunit 2	0.789612	-0.262512	no
Q13435;E9PJT3;E9PJ04;H0YCG1;E9PPJ0	SF3B2	Splicing factor 3B subunit 2	1.54929	-0.26313	yes
A0A0D9SF54;A0A0D9SGF6;Q13813	SPTAN1	Spectrin alpha chain, non-erythrocytic 1	0.412561	-0.270736	no
Q5TCU3;Q5TCU8	TPM2		0.362091	-0.270803	no
F8VS07;F8VQE1;Q9UHB6	LIMA1	LIM domain and actin-binding protein 1	1.1175	-0.281594	no
P30046;B5MC82;A6NHG4;J3KQ18	DDT;DDTL	D-dopachrome decarboxylase;D-dopachrome decarboxylase-like protein	0.60559	-0.281737	no
Q9ULC4	MCTS1	Malignant T-cell-amplified sequence 1	0.202322	-0.282844	no
P07108;B8ZWD1;A0A0A0MTI5	DBI	Acyl-CoA-binding protein	0.455041	-0.285211	no
Q9UMX0	UBQLN1	Ubiquilin-1	0.792707	-0.28572	no
Q13596;H0YK42	SNX1	Sorting nexin-1	0.230595	-0.288503	no
P08670;B0YJC4	VIM	Vimentin	1.21177	-0.295152	no
P68363;F5H5D3;Q9BQE3;F8VVB9	TUBA1B;TUBA1C	Tubulin alpha-1B chain;Tubulin alpha-1C chain	1.34841	-0.297287	yes
P30622;F5H0N7;J3KP58;F5H6A0	CLIP1	CAP-Gly domain-containing linker protein 1	0	-0.298306	no
Q9HB71	CACYBP	Calcyclin-binding protein	0.558358	-0.299407	no
Q14847;C9J9W2	LASP1	LIM and SH3 domain protein 1	0.562685	-0.303401	no
H0Y2Y8;Q15942;H7C3D3	ZYX	Zyxin	0.21493	-0.30433	no
Q9UII2	ATPIF1	ATPase inhibitor, mitochondrial	0.961584	-0.307383	no
B9A041;P40925;B8ZZ51	MDH1	Malate dehydrogenase, cytoplasmic	0.586515	-0.307428	no
A0A1W2PQ51;Q92841	DDX17	Probable ATP-dependent RNA helicase DDX17	0.621833	-0.311683	no
H0YG38;F5H578;O75400	PRPF40A	Pre-mRNA-processing factor 40 homolog A	0.915224	-0.312446	no
E7EMN6;P41236;G1AUC5;Q6NXS1;E7EUI7	PPP1R2;PPP1R2P3	Protein phosphatase inhibitor 2;Protein phosphatase inhibitor 2-like protein 3	0	-0.320684	no
P02545;Q3BDU5;Q5TCI8	LMNA	Prelamin-A/C;Lamin-A/C	0.651804	-0.32097	no
Q5JP53;P07437;Q5ST81;Q9BVA1;Q13885	TUBB;TUBB2B;TUBB2A	Tubulin beta chain;Tubulin beta-2B chain;Tubulin beta-2A chain	0.971687	-0.323767	no
O75369;E7EN95	FLNB	Filamin-B	0.611549	-0.326884	no
O14737;K7EQA1;K7ESJ4	PDCD5	Programmed cell death protein 5	1.92855	-0.33305	yes
P08603;A0A0D9SG88;Q5TFM2	CFH	Complement factor H	0.143139	-0.333835	no
O94907	DKK1	Dickkopf-related protein 1	0.317873	-0.341177	no
B1AKC9;P29323;Q6NVW1	EPHB2	Receptor protein-tyrosine kinase;Ephrin type-B receptor 2	0.128545	-0.342185	no
Q5HYB6;A0A087WWU8;Q5VU61	DKFZp686J1372;TPM3		0.522938	-0.344193	no
H0YB37;Q99614	TTC1	Tetratricopeptide repeat protein 1	0	-0.350063	no
E5RHG8;Q15369;R4GMY8	TCEB1	Transcription elongation factor B polypeptide 1	1.08753	-0.351536	no
P49321;Q5T624;E9PI86	NASP	Nuclear autoantigenic sperm protein	0	-0.354452	no
P49458;E9PE20	SRP9	Signal recognition particle 9 kDa protein	1.25527	-0.354769	no
P18206;Q5JQ13	VCL	Vinculin	1.59933	-0.35556	yes
P00505	GOT2	Aspartate aminotransferase, mitochondrial	0.660944	-0.356324	no
O15498	YKT6	Synaptobrevin homolog YKT6	1.15371	-0.356377	no
P26038	MSN	Moesin	0.383312	-0.358348	no
A0A1C7CYX9;Q16555	DPYSL2	Dihydropyrimidinase-related protein 2	0	-0.36087	no
Q9Y490	TLN1	Talin-1	1.12552	-0.361428	no
Q8TBA6;H0YK03	GOLGA5	Golgin subfamily A member 5	0	-0.364124	no
O14964;I3L1E3	HGS	Hepatocyte growth factor-regulated tyrosine kinase substrate	0	-0.364998	no
F6WQW2;P43487;C9JXG8;C9JJ34;C9JGV6;C9JDM3	RANBP1	Ran-specific GTPase-activating protein	0.312913	-0.366356	no
D6RBV2;Q12907;D6RIU4;D6RDX1	LMAN2	Vesicular integral-membrane protein VIP36	0.297728	-0.368161	no
K7ENG2;P26368	U2AF2	Splicing factor U2AF 65 kDa subunit	1.41496	-0.371377	yes
P14618;H3BTN5;B4DNK4;H3BQ34;H3BR70	PKM	Pyruvate kinase PKM;Pyruvate kinase	2.97246	-0.372056	yes
H7C2F2	CD99		0	-0.382213	no
B0S8I6;Q14320	FAM50A	Protein FAM50A	0	-0.38228	no
G3V4M8;G3V5X6;G3V3K6;G3V251;B4DSU6;G3V555;G3V575;G3V576;G3V4W0;B4DY08;B2R5W2;G3V4C1;G3V2Q1;P07910;G3V2H6;A0A0G2JPF8;A0A0G2JNQ3;P0DMR1;O60812;B7ZW38;B2RXH8	HNRNPC;HNRNPCL4;HNRNPCL1;HNRNPCL3;HNRNPCL2	Heterogeneous nuclear ribonucleoproteins C1/C2;Heterogeneous nuclear ribonucleoprotein C-like 4;Heterogeneous nuclear ribonucleoprotein C-like 1;Heterogeneous nuclear ribonucleoprotein C-like 3;Heterogeneous nuclear ribonucleoprotein C-like 2	0.401941	-0.38942	no
C9JIW6;Q96PD2	DCBLD2	Discoidin, CUB and LCCL domain-containing protein 2	0	-0.391108	no
A0A087X0G7;A0A087WUW6;A0A087X1B1;Q9Y6K9;A0A087WV30;C9JN51	IKBKG	NF-kappa-B essential modulator	0	-0.39121	no
Q04760	GLO1	Lactoylglutathione lyase	0.771739	-0.39168	no
A0A0J9YYL3;A0A0J9YXJ8;A0A0J9YVP6;A0A0J9YXX5;Q9UHX1;E9PN18;A0A0J9YVR6;E9PQ56;A0A0J9YWM1;H0YEM1	PUF60	Poly(U)-binding-splicing factor PUF60	1.33188	-0.393887	yes
P30405;R4GN99;H0Y548	PPIF	Peptidyl-prolyl cis-trans isomerase F, mitochondrial;Peptidyl-prolyl cis-trans isomerase	0.480065	-0.394016	no
P60981;F6RFD5	DSTN	Destrin	0.780464	-0.394146	no
P67936	TPM4	Tropomyosin alpha-4 chain	1.67457	-0.401677	yes
P50990;H7C4C8	CCT8	T-complex protein 1 subunit theta	0.784262	-0.40537	no
P68032;P68133;A6NL76	ACTC1;ACTA1	Actin, alpha cardiac muscle 1;Actin, alpha skeletal muscle	0.562577	-0.41134	no
M0R0E6;K7ELM3;H9KV56;P0DN87;P0DN86;A6NKQ9;Q6NT52	CGB2;CGB1	Choriogonadotropin subunit beta variant 1;Choriogonadotropin subunit beta variant 2	0	-0.413941	no
P34932;A0A087WYC1;A0A087WTS8	HSPA4	Heat shock 70 kDa protein 4	0	-0.414352	no
O75821;K7ENA8	EIF3G	Eukaryotic translation initiation factor 3 subunit G	0	-0.41916	no
P30044	PRDX5	Peroxiredoxin-5, mitochondrial	3.44334	-0.424037	yes
P61978	HNRNPK	Heterogeneous nuclear ribonucleoprotein K	1.26591	-0.428663	no
B7Z7P8;P62495;I3L492	ETF1	Eukaryotic peptide chain release factor subunit 1	1.22498	-0.430607	no
C9JUT4;Q93052;A0A087WZF1;C9JXK9	LPP	Lipoma-preferred partner	0.512904	-0.430685	no
J3QS39;J3QTR3;F5H6Q2;F5GYU3;F5H2Z3;F5H265;B4DV12;F5H388;F5H747;F5GXK7;J3QKN0;Q5PY61;Q96C32;P62987;P62979;P0CG47;P0CG48;M0R1V7;Q49A90;J3QSA3;F5GZ39;M0R1M6;M0R2S1	UBB;RPS27A;UBC;UBA52	Ubiquitin-60S ribosomal protein L40;Ubiquitin;60S ribosomal protein L40;Ubiquitin-40S ribosomal protein S27a;Ubiquitin;40S ribosomal protein S27a;Polyubiquitin-B;Ubiquitin;Polyubiquitin-C;Ubiquitin	0.834295	-0.432471	no
Q15459	SF3A1	Splicing factor 3A subunit 1	0	-0.436998	no
P17931;G3V3R6	LGALS3	Galectin-3;Galectin	1.45771	-0.438154	yes
X6R6D0;P29353;H0Y539;P98077	SHC1;SHC2	SHC-transforming protein 1;SHC-transforming protein 2	0.326948	-0.440724	no
A0A0C4DGV8;Q13214;B4DEK9	SEMA3B	Semaphorin-3B	0	-0.441282	no
P56537;B7ZBH1	EIF6	Eukaryotic translation initiation factor 6	0.651544	-0.442703	no
Q58FF8	HSP90AB2P	Putative heat shock protein HSP 90-beta 2	0	-0.443065	no
A6NLN1;A0A0U1RRM4;P26599;K7EKJ7;K7ELW5;K7ES59	PTBP1	Polypyrimidine tract-binding protein 1	0	-0.445621	no
O43399;A0A087WYR3;A0A087WZ51	TPD52L2	Tumor protein D54	0.367907	-0.452077	no
B8ZZL8;P61604;S4R3N1	HSPE1;HSPE1-MOB4	10 kDa heat shock protein, mitochondrial	0.381703	-0.454212	no
B4DGU4;P35222	CTNNB1	Catenin beta-1	0.442429	-0.455437	no
P06748	NPM1	Nucleophosmin	1.87984	-0.457865	yes
E5RH50;A0A0B4J210;Q6PKG0;H0YC33	LARP1	La-related protein 1	0.288658	-0.459321	no
Q15233;H7C367	NONO	Non-POU domain-containing octamer-binding protein	1.44489	-0.460075	yes
A8MXL6;A0A0C4DFR6;P55735	SEC13	Protein SEC13 homolog	0.292418	-0.462485	no
Q16643;D6R9W4	DBN1	Drebrin	0.453155	-0.462773	no
J3QRS3;P19105;O14950;J3KTJ1	MYL12A;MYL12B	Myosin regulatory light chain 12A;Myosin regulatory light chain 12B	0.592078	-0.463056	no
G3V5Z7;P60900;H0YJC4;G3V3U4;G3V3I1;G3V295	PSMA6	Proteasome subunit alpha type;Proteasome subunit alpha type-6	0	-0.463204	no
O75083;D6RD66	WDR1	WD repeat-containing protein 1	0.338582	-0.465957	no
Q13177	PAK2	Serine/threonine-protein kinase PAK 2;PAK-2p27;PAK-2p34	0.879223	-0.466295	no
D6RAR4;Q04756	HGFAC	Hepatocyte growth factor activator;Hepatocyte growth factor activator short chain;Hepatocyte growth factor activator long chain	0	-0.47303	no
Q09028	RBBP4	Histone-binding protein RBBP4	1.0382	-0.475145	no
O00233;J3KN29;F5H5V4;F5GX23;F5H169	PSMD9	26S proteasome non-ATPase regulatory subunit 9	0.620966	-0.477513	no
P40227	CCT6A	T-complex protein 1 subunit zeta	0	-0.480058	no
H0Y6E7;H3BT71;P38159;H3BR27	RBMX	RNA-binding motif protein, X chromosome;RNA-binding motif protein, X chromosome, N-terminally processed	1.38246	-0.480638	yes
Q13185	CBX3	Chromobox protein homolog 3	0.350598	-0.483685	no
Q06323	PSME1	Proteasome activator complex subunit 1	1.03717	-0.486924	no
Q9H6T3	RPAP3	RNA polymerase II-associated protein 3	0.862261	-0.492617	no
P25685;M0R080	DNAJB1	DnaJ homolog subfamily B member 1	0.931094	-0.494725	no
P27348;E9PG15	YWHAQ	14-3-3 protein theta	0.880886	-0.495886	no
P24844	MYL9	Myosin regulatory light polypeptide 9	0	-0.498353	no
P30508;A0A1W2PRZ0;A0A140T937;A0A140T912;A0A140T930;P30510;Q29960;A0A140T9M5;P30505;A0A1W2PRX1;A0A1W2PP77;A0A0G2JIF0;A0A0G2JH50;A2BF26;Q9TNN7;P30504	HLA-C	HLA class I histocompatibility antigen, Cw-12 alpha chain;HLA class I histocompatibility antigen, Cw-14 alpha chain;HLA class I histocompatibility antigen, Cw-16 alpha chain;HLA class I histocompatibility antigen, Cw-8 alpha chain;HLA class I histocompatibility antigen, Cw-5 alpha chain;HLA class I histocompatibility antigen, Cw-4 alpha chain	0	-0.505484	no
P30041	PRDX6	Peroxiredoxin-6	0.630409	-0.508642	no
Q13838;Q5STU3;O00148;F6WLT2;A0A0G2JJZ9;F6S4E6;A0A0A0MT12;F6TRA5;A0A140T9X3	DDX39B;DDX39A	Spliceosome RNA helicase DDX39B;ATP-dependent RNA helicase DDX39A	2.00495	-0.508918	yes
P62873;B1AKQ8;F6X3N5;F6UT28	GNB1	Guanine nucleotide-binding protein G(I)/G(S)/G(T) subunit beta-1	0	-0.518837	no
P62993;J3KT38	GRB2	Growth factor receptor-bound protein 2	0.581071	-0.518952	no
Q01469;I6L8B7	FABP5	Fatty acid-binding protein, epidermal	1.82729	-0.529829	yes
F8W1A4;P54819;F8VY04;F8VZG5	AK2	Adenylate kinase 2, mitochondrial;Adenylate kinase 2, mitochondrial;Adenylate kinase 2, mitochondrial, N-terminally processed	1.43262	-0.534376	yes
P62942;Q1JUQ3;Q1JUQ5;A0A087WTS4;Q5W0X3;A0A087WV48;A0A087WZM5	FKBP1A;FKBP12-Exin;FKBP12-Exip2	Peptidyl-prolyl cis-trans isomerase FKBP1A;Peptidyl-prolyl cis-trans isomerase	0.836756	-0.53836	no
B8ZZU8;I3L0M9;Q15370;A0A0B4J296	TCEB2	Transcription elongation factor B polypeptide 2	0	-0.540442	no
P09972	ALDOC	Fructose-bisphosphate aldolase C	0.697085	-0.542131	no
Q92743;H0Y7G9	HTRA1	Serine protease HTRA1	0.534594	-0.544439	no
P52209	PGD	6-phosphogluconate dehydrogenase, decarboxylating	0.932861	-0.545246	no
E9PNC7;E9PQX9;C9JCC6;Q14919	DRAP1	Dr1-associated corepressor	1.43469	-0.553413	yes
J3KMZ9;H0YMD1;P01130	LDLR	Low-density lipoprotein receptor	0.59022	-0.55509	no
P31946	YWHAB	14-3-3 protein beta/alpha;14-3-3 protein beta/alpha, N-terminally processed	0.401151	-0.559808	no
D6R9P3;D6RD18;D6RBZ0;Q99729	HNRNPAB	Heterogeneous nuclear ribonucleoprotein A/B	1.32325	-0.573911	yes
D6RG15;Q6IBS0	TWF2	Twinfilin-2	0	-0.577538	no
P46937	YAP1	Transcriptional coactivator YAP1	0	-0.582556	no
Q9UBQ7;U3KQ56	GRHPR	Glyoxylate reductase/hydroxypyruvate reductase	0	-0.602362	no
D6RF86;P55285	CDH6	Cadherin-6	0.257639	-0.609557	no
P31151;Q86SG5	S100A7;S100A7A	Protein S100-A7;Protein S100-A7A	0	-0.612086	no
P23246	SFPQ	Splicing factor, proline- and glutamine-rich	2.44319	-0.616547	yes
Q9HD15	SRA1	Steroid receptor RNA activator 1	0	-0.617487	no
H3BPE7;P35637	FUS	RNA-binding protein FUS	0.340989	-0.622802	no
Q92597	NDRG1	Protein NDRG1	0	-0.624896	no
P61088;F8VQQ8;F8VSD4;F8VV71	UBE2N	Ubiquitin-conjugating enzyme E2 N	0.779415	-0.630126	no
P52907	CAPZA1	F-actin-capping protein subunit alpha-1	0	-0.632454	no
Q9H444	CHMP4B	Charged multivesicular body protein 4b	1.18138	-0.636888	no
Q9H8S9;Q7L9L4;D6RCK3	MOB1A;MOB1B	MOB kinase activator 1A;MOB kinase activator 1B	0.610685	-0.638319	no
P01137	TGFB1	Transforming growth factor beta-1;Latency-associated peptide	0	-0.638862	no
O60664;K7ERZ3	PLIN3	Perilipin-3	0	-0.646163	no
P19338	NCL	Nucleolin	0.673384	-0.649036	no
P49773;D6REP8;D6RE99;D6RD60;D6RC06	HINT1	Histidine triad nucleotide-binding protein 1	2.98293	-0.658128	yes
P14174	MIF	Macrophage migration inhibitory factor	0.397466	-0.668833	no
O15144	ARPC2	Actin-related protein 2/3 complex subunit 2	0.492766	-0.673396	no
Q16626	MEA1	Male-enhanced antigen 1	0	-0.675545	no
B4DLN1;P52815	MRPL12	39S ribosomal protein L12, mitochondrial	1.40049	-0.680597	yes
Q96HC4;A0A0D9SFR4;H0Y8Y3;A0A0A0MSP3	PDLIM5	PDZ and LIM domain protein 5	0	-0.690998	no
H0YHC3;F8W020;F8W118;F8VXI6;F8VUX1;F8VY35;F8VV59;B7Z9C2;F8W0J6;F5H4R6;H0YIV4;P55209;H0YH88;F8W543;F8VRJ2;F8VVB5	NAP1L1	Nucleosome assembly protein 1-like 1	0.607046	-0.692409	no
Q9UMS0;C9J8Q1;F8W9P7;H7C537	NFU1	NFU1 iron-sulfur cluster scaffold homolog, mitochondrial	0	-0.692606	no
E9PID8;E7EWR4;P33240;Q9H0L4	CSTF2;CSTF2T	Cleavage stimulation factor subunit 2;Cleavage stimulation factor subunit 2 tau variant	0.375409	-0.694981	no
P11413;E9PD92;E7EM57;E7EUI8	G6PD	Glucose-6-phosphate 1-dehydrogenase	0.488462	-0.701877	no
F5H7V9;E9PC84;J3QSU6;P24821	TNC	Tenascin	0	-0.702746	no
H3BPK3;H3BPQ4;Q16775;H3BQW8	HAGH	Hydroxyacylglutathione hydrolase, mitochondrial	1.11122	-0.714044	no
A0A087X0K1;Q9Y376	CAB39	Calcium-binding protein 39	0	-0.714515	no
Q13283	G3BP1	Ras GTPase-activating protein-binding protein 1	0.838402	-0.7256	no
P31153	MAT2A	S-adenosylmethionine synthase isoform type-2	1.89373	-0.728958	yes
O75533	SF3B1	Splicing factor 3B subunit 1	0.684719	-0.732747	no
P54727	RAD23B	UV excision repair protein RAD23 homolog B	0.750677	-0.732949	no
E5RGS4;O60925	PFDN1	Prefoldin subunit 1	0.64038	-0.733974	no
Q15365	PCBP1	Poly(rC)-binding protein 1	0.982546	-0.750619	no
P20700;A0A0D9SFE5;E9PBF6;A0A0D9SFY5	LMNB1	Lamin-B1	0	-0.753091	no
P61626;F8VV32;A0A0B4J259	LYZ	Lysozyme C;Lysozyme	0	-0.758916	no
Q9UQ35	SRRM2	Serine/arginine repetitive matrix protein 2	0	-0.766382	no
P78417;Q5TA02	GSTO1	Glutathione S-transferase omega-1	0.362794	-0.766472	no
Q12906	ILF3	Interleukin enhancer-binding factor 3	0.987309	-0.779628	no
O75368	SH3BGRL	SH3 domain-binding glutamic acid-rich-like protein	0	-0.794936	no
E9PCY7;G8JLB6;P31943;E5RGV0;D6RIU0;D6RBM0;H0YB39;P55795	HNRNPH1;HNRNPH2	Heterogeneous nuclear ribonucleoprotein H;Heterogeneous nuclear ribonucleoprotein H, N-terminally processed;Heterogeneous nuclear ribonucleoprotein H2	1.39838	-0.816685	yes
F5GWN1;J3KRP6;J3QS72;X6R3J2;J3QQM2;J3KT74;J3QQW2;Q15532	SS18	Protein SSXT	0.643263	-0.816957	no
P21589;Q96B60	NT5E	5-nucleotidase	1.3863	-0.821434	yes
J3KQ66;P78509	RELN	Reelin	0	-0.833079	no
P60891;B1ALA9	PRPS1	Ribose-phosphate pyrophosphokinase 1	0	-0.839153	no
Q9H8Y8	GORASP2	Golgi reassembly-stacking protein 2	0	-0.840926	no
Q9NUG6	PDRG1	p53 and DNA damage-regulated protein 1	0	-0.865602	no
A0A0C4DGL3;H0YNW5;H0YKC5;P33316;H0YMP1;H0YMM5;H0YKI0	DUT	Deoxyuridine 5-triphosphate nucleotidohydrolase, mitochondrial	1.01271	-0.872282	no
Q9Y6A5;E7EMT0;C9JA91	TACC3	Transforming acidic coiled-coil-containing protein 3	0	-0.882291	no
A0A087WTP3;Q92945;M0R0I5	KHSRP	Far upstream element-binding protein 2	0.713133	-0.889462	no
D4Q8H0;Q9NYL2;C9J3F7	pk;ZAK	Mitogen-activated protein kinase kinase kinase MLT	0	-0.9022	no
P23560	BDNF	Brain-derived neurotrophic factor	0.633068	-0.912519	no
Q5SRQ3;Q5SRQ6;N0E472;A0A0G2JM12;P67870;N0E644;A0A0G2JM58	CSNK2B-LY6G5B-1181;CSNK2B;CSNK2B-LY6G5B--991;CSNK2B-LY6G5B-562	Casein kinase II subunit beta	0	-0.928124	no
Q9NZ63	C9orf78	Uncharacterized protein C9orf78	0	-0.928655	no
P09936;D6RE83;D6R956;D6R974	UCHL1	Ubiquitin carboxyl-terminal hydrolase isozyme L1;Ubiquitin carboxyl-terminal hydrolase	0.88112	-0.932419	no
E7EX60;Q5T7F0;E9PEP6;O14786;Q5JWQ4;Q5JWQ6	NRP1	Neuropilin-1	0.60406	-0.94075	no
P81605	DCD	Dermcidin;Survival-promoting peptide;DCD-1	0	-0.950146	no
H7C0R2;C9JG97;C9JEH3;Q13685	AAMP	Angio-associated migratory cell protein	0	-0.984407	no
P10451;D6R9C5	SPP1	Osteopontin	0	-0.987976	no
A0A0A0MRR7;P09234	SNRPC	U1 small nuclear ribonucleoprotein C	0	-0.989284	no
G3V1Q4;E7ES33;E7EPK1;Q16181	2007-09-01	Septin-7	0	-0.999711	no
P53999	SUB1	Activated RNA polymerase II transcriptional coactivator p15	0	-1.00511	no
Q9UHV9	PFDN2	Prefoldin subunit 2	0.551635	-1.01107	no
F5H4R2;F5GYZ5;A0A0C4DFU2;P04179;F5H3C5;A0A0C4DG56;A0A0C4DFU1;G8JLJ2;G5E9P6;F5GXZ9	SOD2	Superoxide dismutase;Superoxide dismutase [Mn], mitochondrial	1.00361	-1.01218	no
P13716	ALAD	Delta-aminolevulinic acid dehydratase	1.3021	-1.0199	yes
P29401;A0A0B4J1R6	TKT	Transketolase	1.96624	-1.03755	yes
B4DEM9;Q9Y2S7	POLDIP2	Polymerase delta-interacting protein 2	0	-1.0402	no
H7C1M2;P18583	SON	Protein SON	0	-1.04558	no
G3V1L9;Q07157;A0A087X0K9;G5E9E7	TJP1	Tight junction protein ZO-1	0	-1.05894	no
E9PEB5;Q96AE4;C9JSZ1	FUBP1	Far upstream element-binding protein 1	0.341336	-1.06086	no
P40926;G3XAL0	MDH2	Malate dehydrogenase, mitochondrial;Malate dehydrogenase	0.454991	-1.07078	no
O60701	UGDH	UDP-glucose 6-dehydrogenase	0	-1.07437	no
Q9NZL9;H7C0X7	MAT2B	Methionine adenosyltransferase 2 subunit beta	0.448284	-1.08706	no
Q32MZ4	LRRFIP1	Leucine-rich repeat flightless-interacting protein 1	1.31859	-1.11647	yes
Q14195	DPYSL3	Dihydropyrimidinase-related protein 3	0	-1.12121	no
P63244;H0YAF8;D6RHH4;J3KPE3;D6RAU2;E9PD14;D6RFX4;D6RFZ9;D6R9Z1;D6RAC2;D6R9L0;H0Y8W2	GNB2L1	Guanine nucleotide-binding protein subunit beta-2-like 1;Guanine nucleotide-binding protein subunit beta-2-like 1, N-terminally processed	0	-1.12486	no
A0A087X2D0;P84103	SRSF3	Serine/arginine-rich splicing factor 3	0	-1.13468	no
Q9BXS6	NUSAP1	Nucleolar and spindle-associated protein 1	0	-1.15192	no
O15400	STX7	Syntaxin-7	0.49604	-1.16215	no
O76071	CIAO1	Probable cytosolic iron-sulfur protein assembly protein CIAO1	0.771238	-1.23481	no
Q5T179;P61024;Q9BZU3	CKS1B	Cyclin-dependent kinases regulatory subunit;Cyclin-dependent kinases regulatory subunit 1	0	-1.28475	no
Q15102;M0R389;M0R1K3	PAFAH1B3	Platelet-activating factor acetylhydrolase IB subunit gamma	0	-1.30906	no
E9PMJ3;E9PLZ3;E9PIM9;P13489;E9PMA9;E9PMN0;E9PIK5	RNH1	Ribonuclease inhibitor	0	-1.34869	no
P51452;K7ES89	DUSP3	Dual specificity protein phosphatase 3	1.16997	-1.39099	no
Q15493	RGN	Regucalcin	0	-1.44136	no
Q5F1R6	DNAJC21	DnaJ homolog subfamily C member 21	0	-1.45407	no
H3BMT0;H3BTV5;H3BU16;A6NGP5;H3BMV3;Q9H910	HN1L	Hematological and neurological expressed 1-like protein	0.557438	-1.46551	no
A0A087X0R6;Q9UMY4	SNX12	Sorting nexin-12	0	-1.46691	no
H0YKX5;H0YK20	TPM1		0.869692	-1.53528	no
Q14789;E7EU81;H0Y867	GOLGB1	Golgin subfamily B member 1	0	-1.54849	no
P15090	FABP4	Fatty acid-binding protein, adipocyte	0	-1.55792	no
I1E4Y6;Q6Y7W6	GIGYF2	PERQ amino acid-rich with GYF domain-containing protein 2	0	-1.56555	no
J3KQ69;P25205	MCM3	DNA replication licensing factor MCM3	0	-1.6311	no
O60711;E9PNX9;B7Z5P7	LPXN	Leupaxin	0	-1.63919	no
H0YBC7;O60238	BNIP3L	BCL2/adenovirus E1B 19 kDa protein-interacting protein 3-like	0	-1.69448	no
I3L0K7;Q12931	TRAP1	Heat shock protein 75 kDa, mitochondrial	0	-1.70805	no
E9PF17;P13611;Q86W61;D6RGZ6	VCAN	Versican core protein	0	-1.782	no
P00390	GSR	Glutathione reductase, mitochondrial	0	-1.78966	no
P13796	LCP1	Plastin-2	0	-1.98156	no
O94992	HEXIM1	Protein HEXIM1	0	-1.98433	no
P68431;K7EMV3;B4DEB1;K7ES00;Q16695	HIST1H3A;H3F3B;H3F3A;HIST3H3	Histone H3.1;Histone H3;Histone H3.1t	0	-2.00422	no
F8VQ14;F5GWF6;P78371	CCT2	T-complex protein 1 subunit beta	0	-2.3008	no
E7EUF1;Q13822;E5RIA2	ENPP2	Ectonucleotide pyrophosphatase/phosphodiesterase family member 2	0	-2.61167	no
P04114	APOB	Apolipoprotein B-100;Apolipoprotein B-48	0	-3.98941	no

### Sheet: DAVID
Suppl Table 2. HSP47-dependent secretome.
Category	Term	Count	%	PValue	Genes	List Total	Pop Hits	Pop Total	Fold Enrichment	Bonferroni	Benjamini	FDR	annotation_1
GOTERM_CC_FAT	GO:0044421~extracellular region part	108	84.375	1.56e-46	ENSG00000158604, ENSG00000128590, ENSG00000134871, ENSG00000064601, ENSG00000148926, ENSG00000172867, ENSG00000164692, ENSG00000050165, ENSG00000105472, ENSG00000128510, ENSG00000123342, ENSG00000099810, ENSG00000091136, ENSG00000197249, ENSG00000204262, ENSG00000172638, ENSG00000204388, ENSG00000113083, ENSG00000026297, ENSG00000086062, ENSG00000049860, ENSG00000044574, ENSG00000243137, ENSG00000115457, ENSG00000137845, ENSG00000150938, ENSG00000163661, ENSG00000035862, ENSG00000116260, ENSG00000204539, ENSG00000162576, ENSG00000138829, ENSG00000107789, ENSG00000150093, ENSG00000132561, ENSG00000136244, ENSG00000179218, ENSG00000152952, ENSG00000155304, ENSG00000069849, ENSG00000113140, ENSG00000204525, ENSG00000171603, ENSG00000144810, ENSG00000163430, ENSG00000204520, ENSG00000184232, ENSG00000188157, ENSG00000146674, ENSG00000091986, ENSG00000149428, ENSG00000122641, ENSG00000121552, ENSG00000124145, ENSG00000078808, ENSG00000113739, ENSG00000108821, ENSG00000111799, ENSG00000130635, ENSG00000172037, ENSG00000120708, ENSG00000116962, ENSG00000173402, ENSG00000170017, ENSG00000258818, ENSG00000187498, ENSG00000083444, ENSG00000135919, ENSG00000130508, ENSG00000087245, ENSG00000166710, ENSG00000106366, ENSG00000073008, ENSG00000074695, ENSG00000140945, ENSG00000159167, ENSG00000173531, ENSG00000030582, ENSG00000118523, ENSG00000143546, ENSG00000184371, ENSG00000115461, ENSG00000105383, ENSG00000185624, ENSG00000122862, ENSG00000122861, ENSG00000158747, ENSG00000134013, ENSG00000197632, ENSG00000023318, ENSG00000115414, ENSG00000137801, ENSG00000135862, ENSG00000173546, ENSG00000100600, ENSG00000141753, ENSG00000138623, ENSG00000169174, ENSG00000197746, ENSG00000115884, ENSG00000001036, ENSG00000170558, ENSG00000117385, ENSG00000163359, ENSG00000063660, ENSG00000089597, ENSG00000142798, ENSG00000143641	122	3878	14527	3.31613	5.4e-44	5.4e-44	4.56e-42	TMED4, DNAJB9, COL4A2, CTSA, ADM, KRT2, COL1A2, DKK3, CLEC11A, CPA4, MMP19, MTAP, LAMB1, SERPINA1, COL5A2, EFEMP2, HSPA1B, LOX, RNASET2, B4GALT1, HEXB, HSPA5, PSG4, IGFBP2, ADAM10, CRIM1, PTX3, TIMP2, QSOX1, CDSN, MXRA8, FBN2, MINPP1, ITGB1, MATN2, IL6, CALR, PLOD2, HSPA13, ATP1B3, SPARC, HLA-C, CLSTN1, COL8A1, FSTL1, MICA, OAF, AGRN, IGFBP3, CCDC80, HYOU1, INHBA, CSTA, SDC4, SDF4, STC2, COL1A1, COL12A1, COL5A1, LAMB2, TGFBI, NID1, DAG1, ALCAM, RNASE4, COL4A1, PLOD1, SERPINE2, PXDN, MMP2, B2M, SERPINE1, PVR, LMAN1, CDH13, STC1, MST1, GRN, CTGF, S100A8, CSF1, IGFBP5, CD33, P4HB, SRGN, PLAU, NBL1, LOXL2, SERPINB2, ERP44, FN1, THBS1, LAMC1, CSPG4, LGMN, IGFBP4, SEMA7A, PCSK9, PSAP, SDC1, FUCA2, CDH2, P3H1, COL6A3, GPC1, GANAB, HSPG2, GALNT2
GOTERM_CC_FAT	GO:0005576~extracellular region	110	85.9375	3.38e-41	ENSG00000158604, ENSG00000128595, ENSG00000128590, ENSG00000134871, ENSG00000064601, ENSG00000148926, ENSG00000172867, ENSG00000164692, ENSG00000050165, ENSG00000105472, ENSG00000128510, ENSG00000123342, ENSG00000099810, ENSG00000091136, ENSG00000197249, ENSG00000134363, ENSG00000204262, ENSG00000172638, ENSG00000204388, ENSG00000113083, ENSG00000026297, ENSG00000086062, ENSG00000049860, ENSG00000044574, ENSG00000243137, ENSG00000115457, ENSG00000137845, ENSG00000150938, ENSG00000163661, ENSG00000035862, ENSG00000116260, ENSG00000204539, ENSG00000162576, ENSG00000138829, ENSG00000107789, ENSG00000150093, ENSG00000132561, ENSG00000136244, ENSG00000179218, ENSG00000152952, ENSG00000155304, ENSG00000069849, ENSG00000113140, ENSG00000204525, ENSG00000171603, ENSG00000144810, ENSG00000163430, ENSG00000204520, ENSG00000184232, ENSG00000188157, ENSG00000146674, ENSG00000091986, ENSG00000149428, ENSG00000122641, ENSG00000121552, ENSG00000124145, ENSG00000078808, ENSG00000113739, ENSG00000108821, ENSG00000111799, ENSG00000130635, ENSG00000172037, ENSG00000120708, ENSG00000116962, ENSG00000173402, ENSG00000170017, ENSG00000258818, ENSG00000187498, ENSG00000083444, ENSG00000135919, ENSG00000130508, ENSG00000087245, ENSG00000166710, ENSG00000106366, ENSG00000073008, ENSG00000074695, ENSG00000140945, ENSG00000159167, ENSG00000173531, ENSG00000030582, ENSG00000118523, ENSG00000143546, ENSG00000184371, ENSG00000115461, ENSG00000105383, ENSG00000185624, ENSG00000122862, ENSG00000122861, ENSG00000158747, ENSG00000134013, ENSG00000197632, ENSG00000023318, ENSG00000115414, ENSG00000137801, ENSG00000135862, ENSG00000173546, ENSG00000100600, ENSG00000141753, ENSG00000138623, ENSG00000169174, ENSG00000197746, ENSG00000115884, ENSG00000001036, ENSG00000170558, ENSG00000117385, ENSG00000163359, ENSG00000063660, ENSG00000089597, ENSG00000142798, ENSG00000143641	122	4623	14527	2.83325	1.17e-38	5.86e-39	4.95e-37	TMED4, CALU, DNAJB9, COL4A2, CTSA, ADM, KRT2, COL1A2, DKK3, CLEC11A, CPA4, MMP19, MTAP, LAMB1, SERPINA1, FST, COL5A2, EFEMP2, HSPA1B, LOX, RNASET2, B4GALT1, HEXB, HSPA5, PSG4, IGFBP2, ADAM10, CRIM1, PTX3, TIMP2, QSOX1, CDSN, MXRA8, FBN2, MINPP1, ITGB1, MATN2, IL6, CALR, PLOD2, HSPA13, ATP1B3, SPARC, HLA-C, CLSTN1, COL8A1, FSTL1, MICA, OAF, AGRN, IGFBP3, CCDC80, HYOU1, INHBA, CSTA, SDC4, SDF4, STC2, COL1A1, COL12A1, COL5A1, LAMB2, TGFBI, NID1, DAG1, ALCAM, RNASE4, COL4A1, PLOD1, SERPINE2, PXDN, MMP2, B2M, SERPINE1, PVR, LMAN1, CDH13, STC1, MST1, GRN, CTGF, S100A8, CSF1, IGFBP5, CD33, P4HB, SRGN, PLAU, NBL1, LOXL2, SERPINB2, ERP44, FN1, THBS1, LAMC1, CSPG4, LGMN, IGFBP4, SEMA7A, PCSK9, PSAP, SDC1, FUCA2, CDH2, P3H1, COL6A3, GPC1, GANAB, HSPG2, GALNT2
GOTERM_CC_FAT	GO:0031012~extracellular matrix	41	32.0312	7.43e-28	ENSG00000108821, ENSG00000111799, ENSG00000130635, ENSG00000044574, ENSG00000134871, ENSG00000120708, ENSG00000172037, ENSG00000134013, ENSG00000137801, ENSG00000115414, ENSG00000116962, ENSG00000173402, ENSG00000135862, ENSG00000035862, ENSG00000187498, ENSG00000164692, ENSG00000135919, ENSG00000087245, ENSG00000130508, ENSG00000123342, ENSG00000106366, ENSG00000138829, ENSG00000091136, ENSG00000132561, ENSG00000197249, ENSG00000179218, ENSG00000204262, ENSG00000113140, ENSG00000172638, ENSG00000144810, ENSG00000118523, ENSG00000117385, ENSG00000113083, ENSG00000188157, ENSG00000163359, ENSG00000063660, ENSG00000091986, ENSG00000089597, ENSG00000185624, ENSG00000142798, ENSG00000121552	122	530	14527	9.21137	2.58e-25	7.36e-26	6.21e-24	COL1A1, COL12A1, COL5A1, HSPA5, COL4A2, TGFBI, LAMB2, LOXL2, THBS1, FN1, NID1, DAG1, LAMC1, TIMP2, COL4A1, COL1A2, SERPINE2, MMP2, PXDN, MMP19, SERPINE1, FBN2, LAMB1, MATN2, SERPINA1, CALR, COL5A2, SPARC, EFEMP2, COL8A1, CTGF, P3H1, LOX, AGRN, COL6A3, GPC1, CCDC80, GANAB, P4HB, HSPG2, CSTA
GOTERM_CC_FAT	GO:0005615~extracellular space	60	46.875	8.48e-28	ENSG00000113739, ENSG00000108821, ENSG00000111799, ENSG00000120708, ENSG00000173402, ENSG00000148926, ENSG00000172867, ENSG00000164692, ENSG00000050165, ENSG00000135919, ENSG00000130508, ENSG00000087245, ENSG00000105472, ENSG00000166710, ENSG00000128510, ENSG00000106366, ENSG00000073008, ENSG00000091136, ENSG00000140945, ENSG00000159167, ENSG00000173531, ENSG00000197249, ENSG00000030582, ENSG00000118523, ENSG00000143546, ENSG00000184371, ENSG00000115461, ENSG00000204388, ENSG00000113083, ENSG00000026297, ENSG00000086062, ENSG00000122862, ENSG00000122861, ENSG00000158747, ENSG00000049860, ENSG00000134013, ENSG00000197632, ENSG00000115457, ENSG00000137801, ENSG00000115414, ENSG00000135862, ENSG00000163661, ENSG00000035862, ENSG00000116260, ENSG00000141753, ENSG00000138623, ENSG00000136244, ENSG00000169174, ENSG00000179218, ENSG00000197746, ENSG00000001036, ENSG00000113140, ENSG00000163430, ENSG00000204520, ENSG00000163359, ENSG00000063660, ENSG00000146674, ENSG00000142798, ENSG00000122641, ENSG00000121552	122	1444	14527	4.94766	2.94e-25	7.36e-26	6.21e-24	STC2, COL1A1, COL12A1, TGFBI, DAG1, ADM, KRT2, COL1A2, DKK3, SERPINE2, PXDN, MMP2, CLEC11A, B2M, CPA4, SERPINE1, PVR, LAMB1, CDH13, STC1, MST1, SERPINA1, GRN, CTGF, S100A8, CSF1, IGFBP5, HSPA1B, LOX, RNASET2, B4GALT1, SRGN, PLAU, NBL1, HEXB, LOXL2, SERPINB2, IGFBP2, THBS1, FN1, LAMC1, PTX3, TIMP2, QSOX1, IGFBP4, SEMA7A, IL6, PCSK9, CALR, PSAP, FUCA2, SPARC, FSTL1, MICA, COL6A3, GPC1, IGFBP3, HSPG2, INHBA, CSTA
GOTERM_BP_FAT	GO:0030198~extracellular matrix organization	33	25.7812	1.59e-27	ENSG00000108821, ENSG00000111799, ENSG00000130635, ENSG00000134871, ENSG00000120708, ENSG00000172037, ENSG00000134013, ENSG00000137801, ENSG00000115414, ENSG00000137845, ENSG00000116962, ENSG00000173402, ENSG00000135862, ENSG00000035862, ENSG00000187498, ENSG00000164692, ENSG00000087245, ENSG00000130508, ENSG00000123342, ENSG00000106366, ENSG00000138829, ENSG00000150093, ENSG00000091136, ENSG00000204262, ENSG00000113140, ENSG00000144810, ENSG00000118523, ENSG00000113083, ENSG00000188157, ENSG00000163359, ENSG00000091986, ENSG00000086062, ENSG00000142798	119	334	16650	13.824	4.91e-24	2.7e-24	2.48e-22	COL1A1, COL12A1, COL5A1, COL4A2, TGFBI, LAMB2, LOXL2, THBS1, FN1, ADAM10, NID1, DAG1, LAMC1, TIMP2, COL4A1, COL1A2, MMP2, PXDN, MMP19, SERPINE1, FBN2, ITGB1, LAMB1, COL5A2, SPARC, COL8A1, CTGF, LOX, AGRN, COL6A3, CCDC80, B4GALT1, HSPG2
GOTERM_BP_FAT	GO:0043062~extracellular structure organization	33	25.7812	1.75e-27	ENSG00000108821, ENSG00000111799, ENSG00000130635, ENSG00000134871, ENSG00000120708, ENSG00000172037, ENSG00000134013, ENSG00000137801, ENSG00000115414, ENSG00000137845, ENSG00000116962, ENSG00000173402, ENSG00000135862, ENSG00000035862, ENSG00000187498, ENSG00000164692, ENSG00000087245, ENSG00000130508, ENSG00000123342, ENSG00000106366, ENSG00000138829, ENSG00000150093, ENSG00000091136, ENSG00000204262, ENSG00000113140, ENSG00000144810, ENSG00000118523, ENSG00000113083, ENSG00000188157, ENSG00000163359, ENSG00000091986, ENSG00000086062, ENSG00000142798	119	335	16650	13.7828	5.4e-24	2.7e-24	2.48e-22	COL1A1, COL12A1, COL5A1, COL4A2, TGFBI, LAMB2, LOXL2, THBS1, FN1, ADAM10, NID1, DAG1, LAMC1, TIMP2, COL4A1, COL1A2, MMP2, PXDN, MMP19, SERPINE1, FBN2, ITGB1, LAMB1, COL5A2, SPARC, COL8A1, CTGF, LOX, AGRN, COL6A3, CCDC80, B4GALT1, HSPG2
GOTERM_CC_FAT	GO:1903561~extracellular vesicle	78	60.9375	1.44e-26	ENSG00000158604, ENSG00000078808, ENSG00000111799, ENSG00000130635, ENSG00000128590, ENSG00000134871, ENSG00000120708, ENSG00000172037, ENSG00000064601, ENSG00000116962, ENSG00000173402, ENSG00000170017, ENSG00000258818, ENSG00000172867, ENSG00000083444, ENSG00000164692, ENSG00000135919, ENSG00000130508, ENSG00000166710, ENSG00000106366, ENSG00000073008, ENSG00000099810, ENSG00000074695, ENSG00000091136, ENSG00000140945, ENSG00000173531, ENSG00000197249, ENSG00000172638, ENSG00000030582, ENSG00000143546, ENSG00000184371, ENSG00000026297, ENSG00000105383, ENSG00000185624, ENSG00000086062, ENSG00000122861, ENSG00000049860, ENSG00000044574, ENSG00000115457, ENSG00000243137, ENSG00000137801, ENSG00000023318, ENSG00000115414, ENSG00000137845, ENSG00000173546, ENSG00000135862, ENSG00000150938, ENSG00000035862, ENSG00000116260, ENSG00000100600, ENSG00000204539, ENSG00000162576, ENSG00000107789, ENSG00000150093, ENSG00000179218, ENSG00000197746, ENSG00000152952, ENSG00000115884, ENSG00000155304, ENSG00000001036, ENSG00000069849, ENSG00000204525, ENSG00000171603, ENSG00000170558, ENSG00000144810, ENSG00000163430, ENSG00000117385, ENSG00000184232, ENSG00000188157, ENSG00000163359, ENSG00000063660, ENSG00000146674, ENSG00000089597, ENSG00000149428, ENSG00000142798, ENSG00000143641, ENSG00000121552, ENSG00000124145	122	2825	14527	3.2877	5e-24	8.54e-25	7.21e-23	TMED4, SDF4, COL12A1, COL5A1, DNAJB9, COL4A2, TGFBI, LAMB2, CTSA, NID1, DAG1, ALCAM, RNASE4, KRT2, PLOD1, COL1A2, SERPINE2, PXDN, B2M, SERPINE1, PVR, MTAP, LMAN1, LAMB1, CDH13, MST1, SERPINA1, EFEMP2, GRN, S100A8, CSF1, RNASET2, CD33, P4HB, B4GALT1, PLAU, HEXB, HSPA5, IGFBP2, PSG4, THBS1, ERP44, FN1, ADAM10, CSPG4, LAMC1, CRIM1, TIMP2, QSOX1, LGMN, CDSN, MXRA8, MINPP1, ITGB1, CALR, PSAP, PLOD2, SDC1, HSPA13, FUCA2, ATP1B3, HLA-C, CLSTN1, CDH2, COL8A1, FSTL1, P3H1, OAF, AGRN, COL6A3, GPC1, IGFBP3, GANAB, HYOU1, HSPG2, GALNT2, CSTA, SDC4
GOTERM_CC_FAT	GO:0043230~extracellular organelle	78	60.9375	1.48e-26	ENSG00000158604, ENSG00000078808, ENSG00000111799, ENSG00000130635, ENSG00000128590, ENSG00000134871, ENSG00000120708, ENSG00000172037, ENSG00000064601, ENSG00000116962, ENSG00000173402, ENSG00000170017, ENSG00000258818, ENSG00000172867, ENSG00000083444, ENSG00000164692, ENSG00000135919, ENSG00000130508, ENSG00000166710, ENSG00000106366, ENSG00000073008, ENSG00000099810, ENSG00000074695, ENSG00000091136, ENSG00000140945, ENSG00000173531, ENSG00000197249, ENSG00000172638, ENSG00000030582, ENSG00000143546, ENSG00000184371, ENSG00000026297, ENSG00000105383, ENSG00000185624, ENSG00000086062, ENSG00000122861, ENSG00000049860, ENSG00000044574, ENSG00000115457, ENSG00000243137, ENSG00000137801, ENSG00000023318, ENSG00000115414, ENSG00000137845, ENSG00000173546, ENSG00000135862, ENSG00000150938, ENSG00000035862, ENSG00000116260, ENSG00000100600, ENSG00000204539, ENSG00000162576, ENSG00000107789, ENSG00000150093, ENSG00000179218, ENSG00000197746, ENSG00000152952, ENSG00000115884, ENSG00000155304, ENSG00000001036, ENSG00000069849, ENSG00000204525, ENSG00000171603, ENSG00000170558, ENSG00000144810, ENSG00000163430, ENSG00000117385, ENSG00000184232, ENSG00000188157, ENSG00000163359, ENSG00000063660, ENSG00000146674, ENSG00000089597, ENSG00000149428, ENSG00000142798, ENSG00000143641, ENSG00000121552, ENSG00000124145	122	2826	14527	3.28654	5.12e-24	8.54e-25	7.21e-23	TMED4, SDF4, COL12A1, COL5A1, DNAJB9, COL4A2, TGFBI, LAMB2, CTSA, NID1, DAG1, ALCAM, RNASE4, KRT2, PLOD1, COL1A2, SERPINE2, PXDN, B2M, SERPINE1, PVR, MTAP, LMAN1, LAMB1, CDH13, MST1, SERPINA1, EFEMP2, GRN, S100A8, CSF1, RNASET2, CD33, P4HB, B4GALT1, PLAU, HEXB, HSPA5, IGFBP2, PSG4, THBS1, ERP44, FN1, ADAM10, CSPG4, LAMC1, CRIM1, TIMP2, QSOX1, LGMN, CDSN, MXRA8, MINPP1, ITGB1, CALR, PSAP, PLOD2, SDC1, HSPA13, FUCA2, ATP1B3, HLA-C, CLSTN1, CDH2, COL8A1, FSTL1, P3H1, OAF, AGRN, COL6A3, GPC1, IGFBP3, GANAB, HYOU1, HSPG2, GALNT2, CSTA, SDC4
GOTERM_CC_FAT	GO:0070062~extracellular exosome	77	60.1562	7.53e-26	ENSG00000158604, ENSG00000078808, ENSG00000111799, ENSG00000130635, ENSG00000128590, ENSG00000134871, ENSG00000120708, ENSG00000172037, ENSG00000064601, ENSG00000116962, ENSG00000173402, ENSG00000170017, ENSG00000258818, ENSG00000172867, ENSG00000083444, ENSG00000164692, ENSG00000130508, ENSG00000166710, ENSG00000106366, ENSG00000073008, ENSG00000099810, ENSG00000074695, ENSG00000091136, ENSG00000140945, ENSG00000173531, ENSG00000197249, ENSG00000172638, ENSG00000030582, ENSG00000143546, ENSG00000184371, ENSG00000026297, ENSG00000105383, ENSG00000185624, ENSG00000086062, ENSG00000122861, ENSG00000049860, ENSG00000044574, ENSG00000115457, ENSG00000243137, ENSG00000137801, ENSG00000023318, ENSG00000115414, ENSG00000137845, ENSG00000173546, ENSG00000135862, ENSG00000150938, ENSG00000035862, ENSG00000116260, ENSG00000100600, ENSG00000204539, ENSG00000162576, ENSG00000107789, ENSG00000150093, ENSG00000179218, ENSG00000197746, ENSG00000152952, ENSG00000115884, ENSG00000155304, ENSG00000001036, ENSG00000069849, ENSG00000204525, ENSG00000171603, ENSG00000170558, ENSG00000144810, ENSG00000163430, ENSG00000117385, ENSG00000184232, ENSG00000188157, ENSG00000163359, ENSG00000063660, ENSG00000146674, ENSG00000089597, ENSG00000149428, ENSG00000142798, ENSG00000143641, ENSG00000121552, ENSG00000124145	122	2811	14527	3.26172	2.61e-23	3.73e-24	3.15e-22	TMED4, SDF4, COL12A1, COL5A1, DNAJB9, COL4A2, TGFBI, LAMB2, CTSA, NID1, DAG1, ALCAM, RNASE4, KRT2, PLOD1, COL1A2, PXDN, B2M, SERPINE1, PVR, MTAP, LMAN1, LAMB1, CDH13, MST1, SERPINA1, EFEMP2, GRN, S100A8, CSF1, RNASET2, CD33, P4HB, B4GALT1, PLAU, HEXB, HSPA5, IGFBP2, PSG4, THBS1, ERP44, FN1, ADAM10, CSPG4, LAMC1, CRIM1, TIMP2, QSOX1, LGMN, CDSN, MXRA8, MINPP1, ITGB1, CALR, PSAP, PLOD2, SDC1, HSPA13, FUCA2, ATP1B3, HLA-C, CLSTN1, CDH2, COL8A1, FSTL1, P3H1, OAF, AGRN, COL6A3, GPC1, IGFBP3, GANAB, HYOU1, HSPG2, GALNT2, CSTA, SDC4
GOTERM_CC_FAT	GO:0005578~proteinaceous extracellular matrix	34	26.5625	1.7e-25	ENSG00000108821, ENSG00000111799, ENSG00000130635, ENSG00000134871, ENSG00000120708, ENSG00000172037, ENSG00000134013, ENSG00000115414, ENSG00000116962, ENSG00000173402, ENSG00000135862, ENSG00000035862, ENSG00000187498, ENSG00000164692, ENSG00000087245, ENSG00000130508, ENSG00000123342, ENSG00000138829, ENSG00000091136, ENSG00000132561, ENSG00000197249, ENSG00000179218, ENSG00000204262, ENSG00000113140, ENSG00000172638, ENSG00000144810, ENSG00000118523, ENSG00000117385, ENSG00000113083, ENSG00000188157, ENSG00000163359, ENSG00000063660, ENSG00000091986, ENSG00000142798	122	361	14527	11.2147	5.9e-23	7.37e-24	6.22e-22	COL1A1, COL12A1, COL5A1, COL4A2, TGFBI, LAMB2, LOXL2, FN1, NID1, DAG1, LAMC1, TIMP2, COL4A1, COL1A2, MMP2, PXDN, MMP19, FBN2, LAMB1, MATN2, SERPINA1, CALR, COL5A2, SPARC, EFEMP2, COL8A1, CTGF, P3H1, LOX, AGRN, COL6A3, GPC1, CCDC80, HSPG2
GOTERM_CC_FAT	GO:0031988~membrane-bounded vesicle	85	66.4062	4.4e-25	ENSG00000158604, ENSG00000078808, ENSG00000128595, ENSG00000108821, ENSG00000111799, ENSG00000130635, ENSG00000128590, ENSG00000134871, ENSG00000120708, ENSG00000172037, ENSG00000064601, ENSG00000116962, ENSG00000173402, ENSG00000170017, ENSG00000258818, ENSG00000172867, ENSG00000083444, ENSG00000164692, ENSG00000135919, ENSG00000130508, ENSG00000166710, ENSG00000106366, ENSG00000073008, ENSG00000095139, ENSG00000099810, ENSG00000074695, ENSG00000091136, ENSG00000140945, ENSG00000173531, ENSG00000197249, ENSG00000172638, ENSG00000030582, ENSG00000143546, ENSG00000184371, ENSG00000026297, ENSG00000105383, ENSG00000185624, ENSG00000086062, ENSG00000122862, ENSG00000122861, ENSG00000180398, ENSG00000049860, ENSG00000044574, ENSG00000115457, ENSG00000243137, ENSG00000137801, ENSG00000023318, ENSG00000115414, ENSG00000137845, ENSG00000173546, ENSG00000135862, ENSG00000150938, ENSG00000035862, ENSG00000116260, ENSG00000100600, ENSG00000204539, ENSG00000162576, ENSG00000107789, ENSG00000150093, ENSG00000169174, ENSG00000179218, ENSG00000197746, ENSG00000152952, ENSG00000115884, ENSG00000155304, ENSG00000001036, ENSG00000069849, ENSG00000113140, ENSG00000204525, ENSG00000171603, ENSG00000170558, ENSG00000144810, ENSG00000163430, ENSG00000117385, ENSG00000184232, ENSG00000188157, ENSG00000163359, ENSG00000063660, ENSG00000146674, ENSG00000089597, ENSG00000149428, ENSG00000142798, ENSG00000143641, ENSG00000121552, ENSG00000124145	122	3611	14527	2.8029	1.53e-22	1.7e-23	1.43e-21	TMED4, SDF4, CALU, COL1A1, COL12A1, COL5A1, DNAJB9, COL4A2, TGFBI, LAMB2, CTSA, NID1, DAG1, ALCAM, RNASE4, KRT2, PLOD1, COL1A2, SERPINE2, PXDN, B2M, SERPINE1, PVR, ARCN1, MTAP, LMAN1, LAMB1, CDH13, MST1, SERPINA1, EFEMP2, GRN, S100A8, CSF1, RNASET2, CD33, P4HB, B4GALT1, SRGN, PLAU, MCFD2, HEXB, HSPA5, IGFBP2, PSG4, THBS1, ERP44, FN1, ADAM10, CSPG4, LAMC1, CRIM1, TIMP2, QSOX1, LGMN, CDSN, MXRA8, MINPP1, ITGB1, PCSK9, CALR, PSAP, PLOD2, SDC1, HSPA13, FUCA2, ATP1B3, SPARC, HLA-C, CLSTN1, CDH2, COL8A1, FSTL1, P3H1, OAF, AGRN, COL6A3, GPC1, IGFBP3, GANAB, HYOU1, HSPG2, GALNT2, CSTA, SDC4
GOTERM_CC_FAT	GO:0044420~extracellular matrix component	24	18.75	1.1e-24	ENSG00000138829, ENSG00000108821, ENSG00000111799, ENSG00000130635, ENSG00000091136, ENSG00000134871, ENSG00000120708, ENSG00000172037, ENSG00000134013, ENSG00000132561, ENSG00000115414, ENSG00000116962, ENSG00000173402, ENSG00000204262, ENSG00000135862, ENSG00000113140, ENSG00000172638, ENSG00000144810, ENSG00000187498, ENSG00000188157, ENSG00000164692, ENSG00000163359, ENSG00000091986, ENSG00000142798	122	128	14527	22.3263	3.81e-22	3.81e-23	3.22e-21	FBN2, COL1A1, COL12A1, COL5A1, LAMB1, COL4A2, TGFBI, LAMB2, LOXL2, MATN2, FN1, NID1, DAG1, COL5A2, LAMC1, SPARC, EFEMP2, COL8A1, COL4A1, AGRN, COL1A2, COL6A3, CCDC80, HSPG2
GOTERM_CC_FAT	GO:0005788~endoplasmic reticulum lumen	25	19.5312	2.74e-21	ENSG00000135506, ENSG00000128595, ENSG00000108821, ENSG00000111799, ENSG00000130635, ENSG00000128590, ENSG00000044574, ENSG00000134871, ENSG00000137801, ENSG00000023318, ENSG00000187498, ENSG00000164692, ENSG00000166710, ENSG00000107789, ENSG00000090520, ENSG00000197249, ENSG00000179218, ENSG00000204262, ENSG00000144810, ENSG00000117385, ENSG00000026297, ENSG00000163359, ENSG00000089597, ENSG00000149428, ENSG00000185624	122	202	14527	14.7369	9.49e-19	8.63e-20	7.29e-18	OS9, CALU, COL1A1, COL12A1, COL5A1, DNAJB9, HSPA5, COL4A2, THBS1, ERP44, COL4A1, COL1A2, B2M, MINPP1, DNAJB11, SERPINA1, CALR, COL5A2, COL8A1, P3H1, RNASET2, COL6A3, GANAB, HYOU1, P4HB
KEGG_PATHWAY	hsa04512:ECM-receptor interaction	18	14.0625	1.18e-18	ENSG00000108821, ENSG00000150093, ENSG00000130635, ENSG00000091136, ENSG00000134871, ENSG00000172037, ENSG00000137801, ENSG00000115414, ENSG00000115884, ENSG00000173402, ENSG00000204262, ENSG00000135862, ENSG00000187498, ENSG00000188157, ENSG00000164692, ENSG00000163359, ENSG00000142798, ENSG00000124145	66	87	6879	21.5643	1.34e-16	1.34e-16	1.25e-14	COL1A1, ITGB1, COL5A1, LAMB1, COL4A2, LAMB2, THBS1, FN1, SDC1, DAG1, COL5A2, LAMC1, COL4A1, AGRN, COL1A2, COL6A3, HSPG2, SDC4
GOTERM_CC_FAT	GO:0005604~basement membrane	18	14.0625	2.03e-18	ENSG00000130635, ENSG00000091136, ENSG00000134871, ENSG00000120708, ENSG00000172037, ENSG00000134013, ENSG00000132561, ENSG00000115414, ENSG00000116962, ENSG00000173402, ENSG00000135862, ENSG00000113140, ENSG00000172638, ENSG00000144810, ENSG00000187498, ENSG00000188157, ENSG00000091986, ENSG00000142798	122	95	14527	22.5614	7.04e-16	5.87e-17	4.95e-15	COL5A1, LAMB1, COL4A2, TGFBI, LAMB2, LOXL2, MATN2, FN1, NID1, DAG1, LAMC1, SPARC, EFEMP2, COL8A1, COL4A1, AGRN, CCDC80, HSPG2
GOTERM_BP_FAT	GO:0032963~collagen metabolic process	15	11.7188	3.81e-14	ENSG00000108821, ENSG00000111799, ENSG00000150093, ENSG00000130635, ENSG00000134871, ENSG00000136244, ENSG00000204262, ENSG00000144810, ENSG00000118523, ENSG00000117385, ENSG00000187498, ENSG00000164692, ENSG00000163359, ENSG00000087245, ENSG00000123342	119	110	16650	19.0795	1.18e-10	3.92e-11	3.6e-09	COL1A1, COL12A1, ITGB1, COL5A1, COL4A2, IL6, COL5A2, COL8A1, CTGF, P3H1, COL4A1, COL1A2, COL6A3, MMP2, MMP19
GOTERM_BP_FAT	GO:0044259~multicellular organismal macromolecule metabolic process	15	11.7188	7.15e-14	ENSG00000108821, ENSG00000111799, ENSG00000150093, ENSG00000130635, ENSG00000134871, ENSG00000136244, ENSG00000204262, ENSG00000144810, ENSG00000118523, ENSG00000117385, ENSG00000187498, ENSG00000164692, ENSG00000163359, ENSG00000087245, ENSG00000123342	119	115	16650	18.2499	2.21e-10	5.53e-11	5.07e-09	COL1A1, COL12A1, ITGB1, COL5A1, COL4A2, IL6, COL5A2, COL8A1, CTGF, P3H1, COL4A1, COL1A2, COL6A3, MMP2, MMP19
GOTERM_BP_FAT	GO:0016477~cell migration	36	28.125	1.46e-13	ENSG00000158747, ENSG00000108821, ENSG00000130635, ENSG00000049860, ENSG00000044574, ENSG00000134013, ENSG00000137801, ENSG00000115414, ENSG00000137845, ENSG00000173402, ENSG00000135862, ENSG00000173546, ENSG00000172867, ENSG00000164692, ENSG00000106366, ENSG00000150093, ENSG00000091136, ENSG00000140945, ENSG00000138623, ENSG00000159167, ENSG00000136244, ENSG00000132561, ENSG00000173531, ENSG00000179218, ENSG00000115884, ENSG00000069849, ENSG00000113140, ENSG00000170558, ENSG00000118523, ENSG00000143546, ENSG00000184371, ENSG00000115461, ENSG00000146674, ENSG00000086062, ENSG00000122861, ENSG00000124145	119	1184	16650	4.2542	4.52e-10	9.04e-11	8.29e-09	NBL1, COL1A1, COL5A1, HEXB, HSPA5, LOXL2, THBS1, FN1, ADAM10, DAG1, LAMC1, CSPG4, KRT2, COL1A2, SERPINE1, ITGB1, LAMB1, CDH13, SEMA7A, STC1, IL6, MATN2, MST1, CALR, SDC1, ATP1B3, SPARC, CDH2, CTGF, S100A8, CSF1, IGFBP5, IGFBP3, B4GALT1, PLAU, SDC4
GOTERM_BP_FAT	GO:0040011~locomotion	40	31.25	4.4e-13	ENSG00000158747, ENSG00000108821, ENSG00000130635, ENSG00000049860, ENSG00000044574, ENSG00000172037, ENSG00000134013, ENSG00000137801, ENSG00000115414, ENSG00000137845, ENSG00000173402, ENSG00000170017, ENSG00000135862, ENSG00000173546, ENSG00000172867, ENSG00000164692, ENSG00000135919, ENSG00000106366, ENSG00000150093, ENSG00000091136, ENSG00000140945, ENSG00000138623, ENSG00000159167, ENSG00000136244, ENSG00000132561, ENSG00000173531, ENSG00000179218, ENSG00000115884, ENSG00000069849, ENSG00000113140, ENSG00000170558, ENSG00000118523, ENSG00000143546, ENSG00000184371, ENSG00000115461, ENSG00000063660, ENSG00000146674, ENSG00000086062, ENSG00000122861, ENSG00000124145	119	1530	16650	3.65793	1.36e-09	2.27e-10	2.08e-08	NBL1, COL1A1, COL5A1, HEXB, HSPA5, LAMB2, LOXL2, THBS1, FN1, ADAM10, DAG1, ALCAM, LAMC1, CSPG4, KRT2, COL1A2, SERPINE2, SERPINE1, ITGB1, LAMB1, CDH13, SEMA7A, STC1, IL6, MATN2, MST1, CALR, SDC1, ATP1B3, SPARC, CDH2, CTGF, S100A8, CSF1, IGFBP5, GPC1, IGFBP3, B4GALT1, PLAU, SDC4
GOTERM_BP_FAT	GO:0044236~multicellular organism metabolic process	15	11.7188	5.54e-13	ENSG00000108821, ENSG00000111799, ENSG00000150093, ENSG00000130635, ENSG00000134871, ENSG00000136244, ENSG00000204262, ENSG00000144810, ENSG00000118523, ENSG00000117385, ENSG00000187498, ENSG00000164692, ENSG00000163359, ENSG00000087245, ENSG00000123342	119	133	16650	15.78	1.71e-09	2.45e-10	2.24e-08	COL1A1, COL12A1, ITGB1, COL5A1, COL4A2, IL6, COL5A2, COL8A1, CTGF, P3H1, COL4A1, COL1A2, COL6A3, MMP2, MMP19
GOTERM_BP_FAT	GO:0048870~cell motility	37	28.9062	8.21e-13	ENSG00000158747, ENSG00000108821, ENSG00000130635, ENSG00000049860, ENSG00000044574, ENSG00000134013, ENSG00000137801, ENSG00000115414, ENSG00000137845, ENSG00000173402, ENSG00000135862, ENSG00000173546, ENSG00000172867, ENSG00000164692, ENSG00000135919, ENSG00000106366, ENSG00000150093, ENSG00000091136, ENSG00000140945, ENSG00000138623, ENSG00000159167, ENSG00000136244, ENSG00000132561, ENSG00000173531, ENSG00000179218, ENSG00000115884, ENSG00000069849, ENSG00000113140, ENSG00000170558, ENSG00000118523, ENSG00000143546, ENSG00000184371, ENSG00000115461, ENSG00000146674, ENSG00000086062, ENSG00000122861, ENSG00000124145	119	1330	16650	3.8924	2.54e-09	2.82e-10	2.59e-08	NBL1, COL1A1, COL5A1, HEXB, HSPA5, LOXL2, THBS1, FN1, ADAM10, DAG1, LAMC1, CSPG4, KRT2, COL1A2, SERPINE2, SERPINE1, ITGB1, LAMB1, CDH13, SEMA7A, STC1, IL6, MATN2, MST1, CALR, SDC1, ATP1B3, SPARC, CDH2, CTGF, S100A8, CSF1, IGFBP5, IGFBP3, B4GALT1, PLAU, SDC4
GOTERM_BP_FAT	GO:0051674~localization of cell	37	28.9062	8.21e-13	ENSG00000158747, ENSG00000108821, ENSG00000130635, ENSG00000049860, ENSG00000044574, ENSG00000134013, ENSG00000137801, ENSG00000115414, ENSG00000137845, ENSG00000173402, ENSG00000135862, ENSG00000173546, ENSG00000172867, ENSG00000164692, ENSG00000135919, ENSG00000106366, ENSG00000150093, ENSG00000091136, ENSG00000140945, ENSG00000138623, ENSG00000159167, ENSG00000136244, ENSG00000132561, ENSG00000173531, ENSG00000179218, ENSG00000115884, ENSG00000069849, ENSG00000113140, ENSG00000170558, ENSG00000118523, ENSG00000143546, ENSG00000184371, ENSG00000115461, ENSG00000146674, ENSG00000086062, ENSG00000122861, ENSG00000124145	119	1330	16650	3.8924	2.54e-09	2.82e-10	2.59e-08	NBL1, COL1A1, COL5A1, HEXB, HSPA5, LOXL2, THBS1, FN1, ADAM10, DAG1, LAMC1, CSPG4, KRT2, COL1A2, SERPINE2, SERPINE1, ITGB1, LAMB1, CDH13, SEMA7A, STC1, IL6, MATN2, MST1, CALR, SDC1, ATP1B3, SPARC, CDH2, CTGF, S100A8, CSF1, IGFBP5, IGFBP3, B4GALT1, PLAU, SDC4
GOTERM_MF_FAT	GO:0001948~glycoprotein binding	14	10.9375	1.01e-12	ENSG00000135506, ENSG00000130635, ENSG00000044574, ENSG00000134363, ENSG00000137801, ENSG00000197249, ENSG00000064601, ENSG00000179218, ENSG00000116962, ENSG00000115884, ENSG00000173402, ENSG00000188157, ENSG00000063660, ENSG00000166710	120	103	15478	17.5317	3.96e-10	3.96e-10	3.68e-08	OS9, COL5A1, HSPA5, FST, THBS1, SERPINA1, CTSA, CALR, NID1, SDC1, DAG1, AGRN, GPC1, B2M
GOTERM_BP_FAT	GO:0007155~cell adhesion	41	32.0312	2.54e-12	ENSG00000108821, ENSG00000111799, ENSG00000130635, ENSG00000044574, ENSG00000120708, ENSG00000172037, ENSG00000134013, ENSG00000115457, ENSG00000137801, ENSG00000115414, ENSG00000137845, ENSG00000110367, ENSG00000116962, ENSG00000173402, ENSG00000170017, ENSG00000135862, ENSG00000204516, ENSG00000135919, ENSG00000204539, ENSG00000166710, ENSG00000106366, ENSG00000073008, ENSG00000150093, ENSG00000091136, ENSG00000140945, ENSG00000136244, ENSG00000179218, ENSG00000171603, ENSG00000170558, ENSG00000144810, ENSG00000118523, ENSG00000143546, ENSG00000184371, ENSG00000204520, ENSG00000163359, ENSG00000091986, ENSG00000105383, ENSG00000086062, ENSG00000121552, ENSG00000122861, ENSG00000124145	119	1699	16650	3.37643	7.86e-09	7.85e-10	7.2e-08	COL1A1, COL12A1, COL5A1, HSPA5, TGFBI, LAMB2, LOXL2, IGFBP2, THBS1, FN1, ADAM10, DDX6, NID1, DAG1, ALCAM, LAMC1, MICB, SERPINE2, CDSN, B2M, SERPINE1, PVR, ITGB1, LAMB1, CDH13, IL6, CALR, CLSTN1, CDH2, COL8A1, CTGF, S100A8, CSF1, MICA, COL6A3, CCDC80, CD33, B4GALT1, CSTA, PLAU, SDC4
GOTERM_BP_FAT	GO:0022610~biological adhesion	41	32.0312	2.84e-12	ENSG00000108821, ENSG00000111799, ENSG00000130635, ENSG00000044574, ENSG00000120708, ENSG00000172037, ENSG00000134013, ENSG00000115457, ENSG00000137801, ENSG00000115414, ENSG00000137845, ENSG00000110367, ENSG00000116962, ENSG00000173402, ENSG00000170017, ENSG00000135862, ENSG00000204516, ENSG00000135919, ENSG00000204539, ENSG00000166710, ENSG00000106366, ENSG00000073008, ENSG00000150093, ENSG00000091136, ENSG00000140945, ENSG00000136244, ENSG00000179218, ENSG00000171603, ENSG00000170558, ENSG00000144810, ENSG00000118523, ENSG00000143546, ENSG00000184371, ENSG00000204520, ENSG00000163359, ENSG00000091986, ENSG00000105383, ENSG00000086062, ENSG00000121552, ENSG00000122861, ENSG00000124145	119	1705	16650	3.36455	8.79e-09	7.99e-10	7.32e-08	COL1A1, COL12A1, COL5A1, HSPA5, TGFBI, LAMB2, LOXL2, IGFBP2, THBS1, FN1, ADAM10, DDX6, NID1, DAG1, ALCAM, LAMC1, MICB, SERPINE2, CDSN, B2M, SERPINE1, PVR, ITGB1, LAMB1, CDH13, IL6, CALR, CLSTN1, CDH2, COL8A1, CTGF, S100A8, CSF1, MICA, COL6A3, CCDC80, CD33, B4GALT1, CSTA, PLAU, SDC4
GOTERM_CC_FAT	GO:0044432~endoplasmic reticulum part	36	28.125	1.35e-11	ENSG00000135506, ENSG00000158604, ENSG00000180398, ENSG00000128595, ENSG00000108821, ENSG00000111799, ENSG00000130635, ENSG00000128590, ENSG00000044574, ENSG00000134871, ENSG00000137801, ENSG00000023318, ENSG00000137845, ENSG00000118217, ENSG00000187498, ENSG00000083444, ENSG00000164692, ENSG00000166710, ENSG00000107789, ENSG00000095139, ENSG00000074695, ENSG00000090520, ENSG00000197249, ENSG00000179218, ENSG00000152952, ENSG00000204262, ENSG00000204525, ENSG00000171603, ENSG00000144810, ENSG00000117385, ENSG00000026297, ENSG00000163359, ENSG00000089597, ENSG00000149428, ENSG00000185624, ENSG00000143641	122	1177	14527	3.64202	4.69e-09	3.61e-10	3.04e-08	OS9, TMED4, MCFD2, CALU, COL1A1, COL12A1, COL5A1, DNAJB9, HSPA5, COL4A2, THBS1, ERP44, ADAM10, ATF6, COL4A1, PLOD1, COL1A2, B2M, MINPP1, ARCN1, LMAN1, DNAJB11, SERPINA1, CALR, PLOD2, COL5A2, HLA-C, CLSTN1, COL8A1, P3H1, RNASET2, COL6A3, GANAB, HYOU1, P4HB, GALNT2
GOTERM_BP_FAT	GO:0030574~collagen catabolic process	11	8.59375	2.8e-11	ENSG00000144810, ENSG00000108821, ENSG00000187498, ENSG00000111799, ENSG00000130635, ENSG00000164692, ENSG00000163359, ENSG00000134871, ENSG00000087245, ENSG00000123342, ENSG00000204262	119	65	16650	23.6781	8.66e-08	7.22e-09	6.61e-07	COL8A1, COL1A1, COL4A1, COL12A1, COL5A1, COL1A2, COL6A3, COL4A2, MMP2, MMP19, COL5A2
GOTERM_MF_FAT	GO:0005201~extracellular matrix structural constituent	12	9.375	3.07e-11	ENSG00000172638, ENSG00000138829, ENSG00000108821, ENSG00000187498, ENSG00000111799, ENSG00000130635, ENSG00000091136, ENSG00000164692, ENSG00000134871, ENSG00000130508, ENSG00000204262, ENSG00000135862	120	82	15478	18.8756	1.21e-08	6.04e-09	5.62e-07	EFEMP2, FBN2, COL1A1, COL4A1, COL12A1, COL5A1, LAMB1, COL1A2, COL4A2, PXDN, COL5A2, LAMC1
GOTERM_BP_FAT	GO:0001944~vasculature development	24	18.75	4.16e-11	ENSG00000108821, ENSG00000150093, ENSG00000130635, ENSG00000140945, ENSG00000134871, ENSG00000120708, ENSG00000134013, ENSG00000136244, ENSG00000137801, ENSG00000115414, ENSG00000173546, ENSG00000170558, ENSG00000113140, ENSG00000148926, ENSG00000144810, ENSG00000118523, ENSG00000187498, ENSG00000113083, ENSG00000164692, ENSG00000087245, ENSG00000086062, ENSG00000142798, ENSG00000123342, ENSG00000106366	119	610	16650	5.50489	1.29e-07	9.89e-09	9.07e-07	COL1A1, ITGB1, COL5A1, CDH13, COL4A2, TGFBI, LOXL2, IL6, THBS1, FN1, CSPG4, CDH2, SPARC, ADM, COL8A1, CTGF, COL4A1, LOX, COL1A2, MMP2, B4GALT1, HSPG2, MMP19, SERPINE1
GOTERM_BP_FAT	GO:0006928~movement of cell or subcellular component	40	31.25	6.21e-11	ENSG00000158747, ENSG00000108821, ENSG00000130635, ENSG00000049860, ENSG00000044574, ENSG00000172037, ENSG00000134013, ENSG00000137801, ENSG00000115414, ENSG00000137845, ENSG00000173402, ENSG00000170017, ENSG00000135862, ENSG00000173546, ENSG00000172867, ENSG00000164692, ENSG00000135919, ENSG00000106366, ENSG00000150093, ENSG00000091136, ENSG00000140945, ENSG00000138623, ENSG00000159167, ENSG00000136244, ENSG00000132561, ENSG00000173531, ENSG00000179218, ENSG00000115884, ENSG00000069849, ENSG00000113140, ENSG00000170558, ENSG00000118523, ENSG00000143546, ENSG00000184371, ENSG00000115461, ENSG00000063660, ENSG00000146674, ENSG00000086062, ENSG00000122861, ENSG00000124145	119	1795	16650	3.1179	1.92e-07	1.37e-08	1.26e-06	NBL1, COL1A1, COL5A1, HEXB, HSPA5, LAMB2, LOXL2, THBS1, FN1, ADAM10, DAG1, ALCAM, LAMC1, CSPG4, KRT2, COL1A2, SERPINE2, SERPINE1, ITGB1, LAMB1, CDH13, SEMA7A, STC1, IL6, MATN2, MST1, CALR, SDC1, ATP1B3, SPARC, CDH2, CTGF, S100A8, CSF1, IGFBP5, GPC1, IGFBP3, B4GALT1, PLAU, SDC4
GOTERM_BP_FAT	GO:0044243~multicellular organism catabolic process	11	8.59375	8.05e-11	ENSG00000144810, ENSG00000108821, ENSG00000187498, ENSG00000111799, ENSG00000130635, ENSG00000164692, ENSG00000163359, ENSG00000134871, ENSG00000087245, ENSG00000123342, ENSG00000204262	119	72	16650	21.376	2.49e-07	1.66e-08	1.52e-06	COL8A1, COL1A1, COL4A1, COL12A1, COL5A1, COL1A2, COL6A3, COL4A2, MMP2, MMP19, COL5A2
GOTERM_BP_FAT	GO:0001568~blood vessel development	23	17.9688	9.16e-11	ENSG00000108821, ENSG00000150093, ENSG00000130635, ENSG00000140945, ENSG00000134871, ENSG00000120708, ENSG00000134013, ENSG00000137801, ENSG00000115414, ENSG00000173546, ENSG00000170558, ENSG00000113140, ENSG00000148926, ENSG00000144810, ENSG00000118523, ENSG00000187498, ENSG00000113083, ENSG00000164692, ENSG00000087245, ENSG00000086062, ENSG00000142798, ENSG00000123342, ENSG00000106366	119	576	16650	5.58692	2.83e-07	1.77e-08	1.62e-06	COL1A1, ITGB1, COL5A1, CDH13, COL4A2, TGFBI, LOXL2, THBS1, FN1, CSPG4, CDH2, SPARC, ADM, COL8A1, CTGF, COL4A1, LOX, COL1A2, MMP2, B4GALT1, HSPG2, MMP19, SERPINE1
GOTERM_CC_FAT	GO:0009986~cell surface	28	21.875	1.18e-10	ENSG00000044574, ENSG00000137801, ENSG00000023318, ENSG00000137845, ENSG00000170017, ENSG00000173546, ENSG00000204516, ENSG00000035862, ENSG00000135919, ENSG00000166710, ENSG00000162576, ENSG00000073008, ENSG00000150093, ENSG00000140945, ENSG00000138623, ENSG00000136244, ENSG00000169174, ENSG00000179218, ENSG00000115884, ENSG00000113140, ENSG00000204525, ENSG00000171603, ENSG00000204520, ENSG00000105383, ENSG00000185624, ENSG00000086062, ENSG00000122861, ENSG00000124145	122	765	14527	4.35826	4.08e-08	2.91e-09	2.46e-07	HSPA5, THBS1, ERP44, ADAM10, ALCAM, CSPG4, MICB, TIMP2, SERPINE2, B2M, MXRA8, PVR, ITGB1, CDH13, SEMA7A, IL6, PCSK9, CALR, SDC1, SPARC, HLA-C, CLSTN1, MICA, CD33, P4HB, B4GALT1, PLAU, SDC4
GOTERM_CC_FAT	GO:0005783~endoplasmic reticulum	41	32.0312	2.03e-10	ENSG00000135506, ENSG00000158604, ENSG00000113739, ENSG00000180398, ENSG00000128595, ENSG00000108821, ENSG00000111799, ENSG00000130635, ENSG00000128590, ENSG00000044574, ENSG00000134871, ENSG00000137801, ENSG00000023318, ENSG00000137845, ENSG00000064601, ENSG00000118217, ENSG00000187498, ENSG00000083444, ENSG00000164692, ENSG00000130508, ENSG00000166710, ENSG00000107789, ENSG00000095139, ENSG00000074695, ENSG00000090520, ENSG00000169174, ENSG00000197249, ENSG00000179218, ENSG00000152952, ENSG00000204262, ENSG00000155304, ENSG00000204525, ENSG00000171603, ENSG00000144810, ENSG00000117385, ENSG00000026297, ENSG00000163359, ENSG00000089597, ENSG00000149428, ENSG00000185624, ENSG00000143641	122	1660	14527	2.94098	7.05e-08	4.7e-09	3.97e-07	OS9, TMED4, STC2, MCFD2, CALU, COL1A1, COL12A1, COL5A1, DNAJB9, HSPA5, COL4A2, THBS1, ERP44, ADAM10, CTSA, ATF6, COL4A1, PLOD1, COL1A2, PXDN, B2M, MINPP1, ARCN1, LMAN1, DNAJB11, PCSK9, SERPINA1, CALR, PLOD2, COL5A2, HSPA13, HLA-C, CLSTN1, COL8A1, P3H1, RNASET2, COL6A3, GANAB, HYOU1, P4HB, GALNT2
GOTERM_BP_FAT	GO:0010033~response to organic substance	50	39.0625	2.4e-10	ENSG00000078808, ENSG00000113739, ENSG00000108821, ENSG00000128590, ENSG00000134871, ENSG00000173402, ENSG00000148926, ENSG00000204516, ENSG00000187498, ENSG00000164692, ENSG00000050165, ENSG00000130508, ENSG00000087245, ENSG00000166710, ENSG00000106366, ENSG00000123342, ENSG00000099810, ENSG00000090520, ENSG00000140945, ENSG00000159167, ENSG00000204262, ENSG00000118523, ENSG00000143546, ENSG00000184371, ENSG00000115461, ENSG00000204388, ENSG00000113083, ENSG00000135506, ENSG00000158747, ENSG00000044574, ENSG00000115457, ENSG00000137801, ENSG00000023318, ENSG00000137845, ENSG00000118217, ENSG00000035862, ENSG00000138829, ENSG00000150093, ENSG00000136244, ENSG00000169174, ENSG00000179218, ENSG00000197746, ENSG00000115884, ENSG00000113140, ENSG00000204525, ENSG00000163430, ENSG00000188157, ENSG00000063660, ENSG00000149428, ENSG00000122641	119	2822	16650	2.47902	7.42e-07	4.37e-08	4e-06	SDF4, STC2, COL1A1, DNAJB9, COL4A2, DAG1, ADM, MICB, COL4A1, COL1A2, DKK3, PXDN, MMP2, B2M, SERPINE1, MMP19, MTAP, DNAJB11, CDH13, STC1, COL5A2, CTGF, S100A8, CSF1, IGFBP5, HSPA1B, LOX, OS9, NBL1, HSPA5, IGFBP2, THBS1, ERP44, ADAM10, ATF6, TIMP2, FBN2, ITGB1, IL6, PCSK9, CALR, PSAP, SDC1, SPARC, HLA-C, FSTL1, AGRN, GPC1, HYOU1, INHBA
GOTERM_MF_FAT	GO:0019838~growth factor binding	13	10.1562	2.72e-10	ENSG00000108821, ENSG00000130635, ENSG00000115457, ENSG00000137801, ENSG00000150938, ENSG00000118523, ENSG00000115461, ENSG00000187498, ENSG00000164692, ENSG00000063660, ENSG00000130508, ENSG00000146674, ENSG00000141753	120	128	15478	13.0999	1.07e-07	3.58e-08	3.32e-06	COL1A1, COL5A1, IGFBP2, THBS1, CRIM1, CTGF, IGFBP5, COL4A1, COL1A2, GPC1, PXDN, IGFBP3, IGFBP4
GOTERM_BP_FAT	GO:0031589~cell-substrate adhesion	17	13.2812	4.93e-10	ENSG00000108821, ENSG00000150093, ENSG00000091136, ENSG00000140945, ENSG00000137801, ENSG00000115414, ENSG00000179218, ENSG00000116962, ENSG00000173402, ENSG00000135862, ENSG00000144810, ENSG00000118523, ENSG00000184371, ENSG00000091986, ENSG00000122861, ENSG00000124145, ENSG00000106366	119	306	16650	7.77311	1.53e-06	8.48e-08	7.77e-06	COL1A1, ITGB1, LAMB1, CDH13, THBS1, FN1, CALR, NID1, DAG1, LAMC1, COL8A1, CTGF, CSF1, CCDC80, PLAU, SDC4, SERPINE1
GOTERM_CC_FAT	GO:0098644~complex of collagen trimers	8	6.25	5.13e-10	ENSG00000144810, ENSG00000108821, ENSG00000187498, ENSG00000130635, ENSG00000164692, ENSG00000163359, ENSG00000134871, ENSG00000204262	122	23	14527	41.417	1.78e-07	1.11e-08	9.39e-07	COL8A1, COL1A1, COL4A1, COL5A1, COL1A2, COL6A3, COL4A2, COL5A2
GOTERM_MF_FAT	GO:0005178~integrin binding	12	9.375	5.22e-10	ENSG00000118523, ENSG00000035862, ENSG00000150093, ENSG00000130635, ENSG00000138623, ENSG00000120708, ENSG00000172037, ENSG00000137801, ENSG00000137845, ENSG00000115414, ENSG00000185624, ENSG00000179218	120	106	15478	14.6019	2.06e-07	5.14e-08	4.78e-06	CTGF, TIMP2, ITGB1, COL5A1, SEMA7A, TGFBI, LAMB2, THBS1, ADAM10, FN1, P4HB, CALR
GOTERM_BP_FAT	GO:0035987~endodermal cell differentiation	9	7.03125	8.67e-10	ENSG00000144810, ENSG00000111799, ENSG00000130635, ENSG00000091136, ENSG00000134871, ENSG00000087245, ENSG00000115414, ENSG00000122641, ENSG00000204262	119	45	16650	27.9832	2.68e-06	1.41e-07	1.29e-05	COL8A1, COL12A1, COL5A1, LAMB1, COL4A2, MMP2, FN1, INHBA, COL5A2
GOTERM_BP_FAT	GO:0048585~negative regulation of response to stimulus	33	25.7812	9.35e-10	ENSG00000135506, ENSG00000136738, ENSG00000158747, ENSG00000044574, ENSG00000197632, ENSG00000115457, ENSG00000137801, ENSG00000173402, ENSG00000148926, ENSG00000204516, ENSG00000035862, ENSG00000123349, ENSG00000100600, ENSG00000050165, ENSG00000135919, ENSG00000130508, ENSG00000141753, ENSG00000106366, ENSG00000138829, ENSG00000150093, ENSG00000138623, ENSG00000136244, ENSG00000134363, ENSG00000179218, ENSG00000197746, ENSG00000170558, ENSG00000115461, ENSG00000204520, ENSG00000204388, ENSG00000063660, ENSG00000146674, ENSG00000149428, ENSG00000122861	119	1369	16650	3.3727	2.89e-06	1.45e-07	1.33e-05	OS9, STAM, NBL1, HSPA5, SERPINB2, IGFBP2, THBS1, DAG1, ADM, MICB, TIMP2, PFDN5, LGMN, DKK3, SERPINE2, PXDN, IGFBP4, SERPINE1, FBN2, ITGB1, SEMA7A, IL6, FST, CALR, PSAP, CDH2, IGFBP5, MICA, HSPA1B, GPC1, IGFBP3, HYOU1, PLAU
GOTERM_CC_FAT	GO:0043202~lysosomal lumen	11	8.59375	2.88e-09	ENSG00000049860, ENSG00000100600, ENSG00000026297, ENSG00000188157, ENSG00000063660, ENSG00000064601, ENSG00000142798, ENSG00000197746, ENSG00000115884, ENSG00000124145, ENSG00000173546	122	88	14527	14.8842	1e-06	5.88e-08	4.97e-06	HEXB, LGMN, RNASET2, AGRN, GPC1, CTSA, HSPG2, PSAP, SDC1, SDC4, CSPG4
KEGG_PATHWAY	hsa05146:Amoebiasis	12	9.375	3.08e-09	ENSG00000108821, ENSG00000187498, ENSG00000130635, ENSG00000091136, ENSG00000164692, ENSG00000134871, ENSG00000172037, ENSG00000197632, ENSG00000136244, ENSG00000115414, ENSG00000204262, ENSG00000135862	66	106	6879	11.7993	3.48e-07	1.74e-07	1.63e-05	COL1A1, COL4A1, COL5A1, LAMB1, COL1A2, COL4A2, LAMB2, SERPINB2, IL6, FN1, COL5A2, LAMC1
GOTERM_CC_FAT	GO:0005775~vacuolar lumen	12	9.375	3.18e-09	ENSG00000049860, ENSG00000100600, ENSG00000026297, ENSG00000188157, ENSG00000063660, ENSG00000064601, ENSG00000166710, ENSG00000142798, ENSG00000197746, ENSG00000115884, ENSG00000124145, ENSG00000173546	122	116	14527	12.318	1.1e-06	6.13e-08	5.18e-06	HEXB, LGMN, RNASET2, AGRN, GPC1, CTSA, B2M, HSPG2, PSAP, SDC1, SDC4, CSPG4
GOTERM_BP_FAT	GO:0007492~endoderm development	10	7.8125	3.57e-09	ENSG00000144810, ENSG00000111799, ENSG00000130635, ENSG00000091136, ENSG00000134871, ENSG00000087245, ENSG00000115414, ENSG00000122641, ENSG00000204262, ENSG00000135862	119	77	16650	18.1709	1.1e-05	5.26e-07	4.82e-05	COL8A1, COL12A1, COL5A1, LAMB1, COL4A2, MMP2, FN1, INHBA, COL5A2, LAMC1
GOTERM_CC_FAT	GO:0005925~focal adhesion	19	14.8438	3.77e-09	ENSG00000073008, ENSG00000150093, ENSG00000044574, ENSG00000128591, ENSG00000140945, ENSG00000137845, ENSG00000179218, ENSG00000115884, ENSG00000173402, ENSG00000170017, ENSG00000173546, ENSG00000170558, ENSG00000204388, ENSG00000185624, ENSG00000149428, ENSG00000142798, ENSG00000166710, ENSG00000122861, ENSG00000124145	122	391	14527	5.78619	1.31e-06	6.88e-08	5.81e-06	PVR, ITGB1, HSPA5, FLNC, CDH13, ADAM10, CALR, SDC1, DAG1, ALCAM, CSPG4, CDH2, HSPA1B, P4HB, HYOU1, HSPG2, B2M, PLAU, SDC4
GOTERM_BP_FAT	GO:0001706~endoderm formation	9	7.03125	3.97e-09	ENSG00000144810, ENSG00000111799, ENSG00000130635, ENSG00000091136, ENSG00000134871, ENSG00000087245, ENSG00000115414, ENSG00000122641, ENSG00000204262	119	54	16650	23.3193	1.23e-05	5.58e-07	5.12e-05	COL8A1, COL12A1, COL5A1, LAMB1, COL4A2, MMP2, FN1, INHBA, COL5A2
GOTERM_CC_FAT	GO:0005924~cell-substrate adherens junction	19	14.8438	4.25e-09	ENSG00000073008, ENSG00000150093, ENSG00000044574, ENSG00000128591, ENSG00000140945, ENSG00000137845, ENSG00000179218, ENSG00000115884, ENSG00000173402, ENSG00000170017, ENSG00000173546, ENSG00000170558, ENSG00000204388, ENSG00000185624, ENSG00000149428, ENSG00000142798, ENSG00000166710, ENSG00000122861, ENSG00000124145	122	394	14527	5.74214	1.47e-06	7.37e-08	6.22e-06	PVR, ITGB1, HSPA5, FLNC, CDH13, ADAM10, CALR, SDC1, DAG1, ALCAM, CSPG4, CDH2, HSPA1B, P4HB, HYOU1, HSPG2, B2M, PLAU, SDC4
GOTERM_BP_FAT	GO:0009611~response to wounding	22	17.1875	5.08e-09	ENSG00000108821, ENSG00000130635, ENSG00000074695, ENSG00000172037, ENSG00000197632, ENSG00000136244, ENSG00000132561, ENSG00000137801, ENSG00000197249, ENSG00000115414, ENSG00000115884, ENSG00000113140, ENSG00000148926, ENSG00000118523, ENSG00000143546, ENSG00000113083, ENSG00000164692, ENSG00000135919, ENSG00000086062, ENSG00000122861, ENSG00000124145, ENSG00000106366	119	649	16650	4.74291	1.57e-05	6.68e-07	6.12e-05	COL1A1, COL5A1, LMAN1, LAMB2, SERPINB2, IL6, MATN2, THBS1, SERPINA1, FN1, SDC1, SPARC, ADM, CTGF, S100A8, LOX, COL1A2, SERPINE2, B4GALT1, PLAU, SDC4, SERPINE1
GOTERM_CC_FAT	GO:0030055~cell-substrate junction	19	14.8438	5.17e-09	ENSG00000073008, ENSG00000150093, ENSG00000044574, ENSG00000128591, ENSG00000140945, ENSG00000137845, ENSG00000179218, ENSG00000115884, ENSG00000173402, ENSG00000170017, ENSG00000173546, ENSG00000170558, ENSG00000204388, ENSG00000185624, ENSG00000149428, ENSG00000142798, ENSG00000166710, ENSG00000122861, ENSG00000124145	122	399	14527	5.67018	1.8e-06	8.55e-08	7.22e-06	PVR, ITGB1, HSPA5, FLNC, CDH13, ADAM10, CALR, SDC1, DAG1, ALCAM, CSPG4, CDH2, HSPA1B, P4HB, HYOU1, HSPG2, B2M, PLAU, SDC4
GOTERM_BP_FAT	GO:0001525~angiogenesis	18	14.0625	5.18e-09	ENSG00000150093, ENSG00000140945, ENSG00000134871, ENSG00000120708, ENSG00000134013, ENSG00000137801, ENSG00000115414, ENSG00000173546, ENSG00000113140, ENSG00000148926, ENSG00000144810, ENSG00000118523, ENSG00000187498, ENSG00000087245, ENSG00000086062, ENSG00000142798, ENSG00000123342, ENSG00000106366	119	413	16650	6.09803	1.6e-05	6.68e-07	6.12e-05	ITGB1, CDH13, COL4A2, TGFBI, LOXL2, THBS1, FN1, CSPG4, SPARC, ADM, COL8A1, CTGF, COL4A1, MMP2, B4GALT1, HSPG2, MMP19, SERPINE1
GOTERM_MF_FAT	GO:0005102~receptor binding	34	26.5625	9.01e-09	ENSG00000113739, ENSG00000130635, ENSG00000120708, ENSG00000172037, ENSG00000115457, ENSG00000137801, ENSG00000115414, ENSG00000137845, ENSG00000170017, ENSG00000148926, ENSG00000204516, ENSG00000035862, ENSG00000135919, ENSG00000130508, ENSG00000105472, ENSG00000141753, ENSG00000106366, ENSG00000073008, ENSG00000150093, ENSG00000138623, ENSG00000159167, ENSG00000136244, ENSG00000169174, ENSG00000173531, ENSG00000179218, ENSG00000197746, ENSG00000030582, ENSG00000118523, ENSG00000143546, ENSG00000184371, ENSG00000204520, ENSG00000204388, ENSG00000185624, ENSG00000122641	120	1462	15478	2.99961	3.55e-06	7.1e-07	6.59e-05	STC2, COL5A1, TGFBI, LAMB2, IGFBP2, THBS1, FN1, ADAM10, ALCAM, ADM, MICB, TIMP2, SERPINE2, PXDN, CLEC11A, IGFBP4, SERPINE1, PVR, ITGB1, SEMA7A, STC1, IL6, PCSK9, MST1, CALR, PSAP, GRN, CTGF, S100A8, CSF1, MICA, HSPA1B, P4HB, INHBA
GOTERM_BP_FAT	GO:0007167~enzyme linked receptor protein signaling pathway	26	20.3125	1.03e-08	ENSG00000136738, ENSG00000158747, ENSG00000044574, ENSG00000134871, ENSG00000137801, ENSG00000137845, ENSG00000173546, ENSG00000150938, ENSG00000187498, ENSG00000100600, ENSG00000164692, ENSG00000050165, ENSG00000087245, ENSG00000141753, ENSG00000138829, ENSG00000150093, ENSG00000140945, ENSG00000173531, ENSG00000134363, ENSG00000118523, ENSG00000184371, ENSG00000163430, ENSG00000115461, ENSG00000063660, ENSG00000146674, ENSG00000122641	119	954	16650	3.81322	3.19e-05	1.28e-06	0.000117	STAM, NBL1, HSPA5, COL4A2, THBS1, ADAM10, CSPG4, CRIM1, COL4A1, LGMN, COL1A2, DKK3, MMP2, IGFBP4, FBN2, ITGB1, CDH13, MST1, FST, CTGF, CSF1, FSTL1, IGFBP5, GPC1, IGFBP3, INHBA
GOTERM_BP_FAT	GO:0048514~blood vessel morphogenesis	19	14.8438	1.07e-08	ENSG00000150093, ENSG00000140945, ENSG00000134871, ENSG00000120708, ENSG00000134013, ENSG00000137801, ENSG00000115414, ENSG00000173546, ENSG00000170558, ENSG00000113140, ENSG00000148926, ENSG00000144810, ENSG00000118523, ENSG00000187498, ENSG00000087245, ENSG00000086062, ENSG00000142798, ENSG00000123342, ENSG00000106366	119	491	16650	5.41426	3.32e-05	1.28e-06	0.000117	ITGB1, CDH13, COL4A2, TGFBI, LOXL2, THBS1, FN1, CSPG4, CDH2, SPARC, ADM, COL8A1, CTGF, COL4A1, MMP2, B4GALT1, HSPG2, MMP19, SERPINE1
GOTERM_BP_FAT	GO:0030334~regulation of cell migration	22	17.1875	1.31e-08	ENSG00000158747, ENSG00000108821, ENSG00000044574, ENSG00000091136, ENSG00000140945, ENSG00000138623, ENSG00000159167, ENSG00000136244, ENSG00000173531, ENSG00000137845, ENSG00000137801, ENSG00000115414, ENSG00000179218, ENSG00000173402, ENSG00000113140, ENSG00000184371, ENSG00000115461, ENSG00000135919, ENSG00000146674, ENSG00000122861, ENSG00000124145, ENSG00000106366	119	685	16650	4.49365	4.04e-05	1.5e-06	0.000137	NBL1, COL1A1, HSPA5, LAMB1, CDH13, SEMA7A, STC1, IL6, MST1, ADAM10, THBS1, FN1, CALR, DAG1, SPARC, CSF1, IGFBP5, SERPINE2, IGFBP3, PLAU, SDC4, SERPINE1
GOTERM_BP_FAT	GO:0048646~anatomical structure formation involved in morphogenesis	28	21.875	2.46e-08	ENSG00000108821, ENSG00000111799, ENSG00000130635, ENSG00000134871, ENSG00000120708, ENSG00000134013, ENSG00000137801, ENSG00000115414, ENSG00000173402, ENSG00000173546, ENSG00000148926, ENSG00000187498, ENSG00000087245, ENSG00000123342, ENSG00000106366, ENSG00000138829, ENSG00000150093, ENSG00000091136, ENSG00000140945, ENSG00000204262, ENSG00000113140, ENSG00000144810, ENSG00000118523, ENSG00000063660, ENSG00000086062, ENSG00000142798, ENSG00000122641, ENSG00000124145	119	1151	16650	3.40369	7.6e-05	2.71e-06	0.000249	COL1A1, COL12A1, COL5A1, COL4A2, TGFBI, LOXL2, THBS1, FN1, DAG1, CSPG4, ADM, COL4A1, MMP2, MMP19, SERPINE1, FBN2, ITGB1, LAMB1, CDH13, COL5A2, SPARC, COL8A1, CTGF, GPC1, B4GALT1, HSPG2, INHBA, SDC4
GOTERM_BP_FAT	GO:0040007~growth	25	19.5312	3e-08	ENSG00000113739, ENSG00000172037, ENSG00000115457, ENSG00000115414, ENSG00000137845, ENSG00000170017, ENSG00000150938, ENSG00000148926, ENSG00000100600, ENSG00000135919, ENSG00000141753, ENSG00000150093, ENSG00000138623, ENSG00000159167, ENSG00000136244, ENSG00000173531, ENSG00000197746, ENSG00000171603, ENSG00000118523, ENSG00000143546, ENSG00000184371, ENSG00000115461, ENSG00000188157, ENSG00000146674, ENSG00000122641	119	932	16650	3.75311	9.28e-05	3.2e-06	0.000293	STC2, LAMB2, IGFBP2, FN1, ADAM10, ALCAM, CRIM1, ADM, LGMN, SERPINE2, IGFBP4, ITGB1, SEMA7A, STC1, IL6, MST1, PSAP, CLSTN1, CTGF, S100A8, CSF1, IGFBP5, AGRN, IGFBP3, INHBA
GOTERM_MF_FAT	GO:0001968~fibronectin binding	7	5.46875	3.69e-08	ENSG00000118523, ENSG00000115461, ENSG00000150093, ENSG00000146674, ENSG00000137801, ENSG00000091986, ENSG00000124145	120	26	15478	34.7263	1.46e-05	2.43e-06	0.000225	CTGF, IGFBP5, ITGB1, IGFBP3, THBS1, CCDC80, SDC4
GOTERM_BP_FAT	GO:0072358~cardiovascular system development	25	19.5312	3.9e-08	ENSG00000108821, ENSG00000130635, ENSG00000134871, ENSG00000120708, ENSG00000134013, ENSG00000137801, ENSG00000115414, ENSG00000173546, ENSG00000148926, ENSG00000187498, ENSG00000164692, ENSG00000087245, ENSG00000123342, ENSG00000106366, ENSG00000150093, ENSG00000140945, ENSG00000136244, ENSG00000179218, ENSG00000113140, ENSG00000170558, ENSG00000144810, ENSG00000118523, ENSG00000113083, ENSG00000086062, ENSG00000142798	119	945	16650	3.70148	0.000121	3.89e-06	0.000357	COL1A1, COL5A1, COL4A2, TGFBI, LOXL2, THBS1, FN1, CSPG4, ADM, COL4A1, COL1A2, MMP2, MMP19, SERPINE1, ITGB1, CDH13, IL6, CALR, SPARC, CDH2, COL8A1, CTGF, LOX, B4GALT1, HSPG2
GOTERM_BP_FAT	GO:0072359~circulatory system development	25	19.5312	3.9e-08	ENSG00000108821, ENSG00000130635, ENSG00000134871, ENSG00000120708, ENSG00000134013, ENSG00000137801, ENSG00000115414, ENSG00000173546, ENSG00000148926, ENSG00000187498, ENSG00000164692, ENSG00000087245, ENSG00000123342, ENSG00000106366, ENSG00000150093, ENSG00000140945, ENSG00000136244, ENSG00000179218, ENSG00000113140, ENSG00000170558, ENSG00000144810, ENSG00000118523, ENSG00000113083, ENSG00000086062, ENSG00000142798	119	945	16650	3.70148	0.000121	3.89e-06	0.000357	COL1A1, COL5A1, COL4A2, TGFBI, LOXL2, THBS1, FN1, CSPG4, ADM, COL4A1, COL1A2, MMP2, MMP19, SERPINE1, ITGB1, CDH13, IL6, CALR, SPARC, CDH2, COL8A1, CTGF, LOX, B4GALT1, HSPG2
GOTERM_BP_FAT	GO:0051270~regulation of cellular component movement	23	17.9688	4.11e-08	ENSG00000158747, ENSG00000108821, ENSG00000044574, ENSG00000091136, ENSG00000140945, ENSG00000138623, ENSG00000159167, ENSG00000136244, ENSG00000173531, ENSG00000137845, ENSG00000137801, ENSG00000115414, ENSG00000179218, ENSG00000173402, ENSG00000113140, ENSG00000184371, ENSG00000115461, ENSG00000135919, ENSG00000146674, ENSG00000086062, ENSG00000122861, ENSG00000124145, ENSG00000106366	119	802	16650	4.01255	0.000127	3.98e-06	0.000364	NBL1, COL1A1, HSPA5, LAMB1, CDH13, SEMA7A, STC1, IL6, MST1, ADAM10, THBS1, FN1, CALR, DAG1, SPARC, CSF1, IGFBP5, SERPINE2, IGFBP3, B4GALT1, PLAU, SDC4, SERPINE1
KEGG_PATHWAY	hsa04510:Focal adhesion	14	10.9375	4.44e-08	ENSG00000108821, ENSG00000150093, ENSG00000130635, ENSG00000091136, ENSG00000128591, ENSG00000134871, ENSG00000172037, ENSG00000137801, ENSG00000115414, ENSG00000204262, ENSG00000135862, ENSG00000187498, ENSG00000164692, ENSG00000163359	66	206	6879	7.08341	5.02e-06	1.67e-06	0.000157	COL1A1, ITGB1, COL5A1, LAMB1, FLNC, COL4A2, LAMB2, THBS1, FN1, COL5A2, LAMC1, COL4A1, COL1A2, COL6A3
GOTERM_BP_FAT	GO:2000145~regulation of cell motility	22	17.1875	4.49e-08	ENSG00000158747, ENSG00000108821, ENSG00000044574, ENSG00000091136, ENSG00000140945, ENSG00000138623, ENSG00000159167, ENSG00000136244, ENSG00000173531, ENSG00000137845, ENSG00000137801, ENSG00000115414, ENSG00000179218, ENSG00000173402, ENSG00000113140, ENSG00000184371, ENSG00000115461, ENSG00000135919, ENSG00000146674, ENSG00000122861, ENSG00000124145, ENSG00000106366	119	736	16650	4.18227	0.000139	4.16e-06	0.000381	NBL1, COL1A1, HSPA5, LAMB1, CDH13, SEMA7A, STC1, IL6, MST1, ADAM10, THBS1, FN1, CALR, DAG1, SPARC, CSF1, IGFBP5, SERPINE2, IGFBP3, PLAU, SDC4, SERPINE1
GOTERM_BP_FAT	GO:0023057~negative regulation of signaling	28	21.875	4.57e-08	ENSG00000136738, ENSG00000158747, ENSG00000044574, ENSG00000115457, ENSG00000137801, ENSG00000173402, ENSG00000148926, ENSG00000035862, ENSG00000123349, ENSG00000100600, ENSG00000050165, ENSG00000135919, ENSG00000130508, ENSG00000141753, ENSG00000106366, ENSG00000138829, ENSG00000150093, ENSG00000136244, ENSG00000169174, ENSG00000134363, ENSG00000179218, ENSG00000170558, ENSG00000115461, ENSG00000204388, ENSG00000063660, ENSG00000146674, ENSG00000149428, ENSG00000122641	119	1186	16650	3.30324	0.000141	4.16e-06	0.000381	STAM, NBL1, HSPA5, IGFBP2, THBS1, DAG1, ADM, TIMP2, PFDN5, LGMN, DKK3, SERPINE2, PXDN, IGFBP4, SERPINE1, FBN2, ITGB1, IL6, PCSK9, FST, CALR, CDH2, IGFBP5, HSPA1B, GPC1, IGFBP3, HYOU1, INHBA
GOTERM_BP_FAT	GO:0010810~regulation of cell-substrate adhesion	12	9.375	5.76e-08	ENSG00000144810, ENSG00000184371, ENSG00000108821, ENSG00000140945, ENSG00000137801, ENSG00000091986, ENSG00000115414, ENSG00000179218, ENSG00000116962, ENSG00000122861, ENSG00000124145, ENSG00000106366	119	179	16650	9.37984	0.000178	5.09e-06	0.000466	COL8A1, CSF1, COL1A1, CDH13, THBS1, CCDC80, FN1, CALR, NID1, PLAU, SDC4, SERPINE1
GOTERM_BP_FAT	GO:0040012~regulation of locomotion	22	17.1875	9.24e-08	ENSG00000158747, ENSG00000108821, ENSG00000044574, ENSG00000091136, ENSG00000140945, ENSG00000138623, ENSG00000159167, ENSG00000136244, ENSG00000173531, ENSG00000137845, ENSG00000137801, ENSG00000115414, ENSG00000179218, ENSG00000173402, ENSG00000113140, ENSG00000184371, ENSG00000115461, ENSG00000135919, ENSG00000146674, ENSG00000122861, ENSG00000124145, ENSG00000106366	119	768	16650	4.00801	0.000286	7.94e-06	0.000728	NBL1, COL1A1, HSPA5, LAMB1, CDH13, SEMA7A, STC1, IL6, MST1, ADAM10, THBS1, FN1, CALR, DAG1, SPARC, CSF1, IGFBP5, SERPINE2, IGFBP3, PLAU, SDC4, SERPINE1
PFAM	PF01391:Collagen triple helix repeat (20 copies)	9	7.03125	1.04e-07	ENSG00000144810, ENSG00000108821, ENSG00000187498, ENSG00000111799, ENSG00000130635, ENSG00000164692, ENSG00000163359, ENSG00000134871, ENSG00000204262	123	82	17475	15.5934	1.48e-05	1.49e-05	0.001347	COL8A1, COL1A1, COL4A1, COL12A1, COL5A1, COL1A2, COL6A3, COL4A2, COL5A2
GOTERM_BP_FAT	GO:0008283~cell proliferation	35	27.3438	1.25e-07	ENSG00000120708, ENSG00000134013, ENSG00000115457, ENSG00000137801, ENSG00000115414, ENSG00000137845, ENSG00000135862, ENSG00000173546, ENSG00000148926, ENSG00000172867, ENSG00000035862, ENSG00000116260, ENSG00000135919, ENSG00000087245, ENSG00000105472, ENSG00000141753, ENSG00000150093, ENSG00000091136, ENSG00000140945, ENSG00000159167, ENSG00000136244, ENSG00000173531, ENSG00000179218, ENSG00000113140, ENSG00000170558, ENSG00000144810, ENSG00000118523, ENSG00000184371, ENSG00000115461, ENSG00000117385, ENSG00000146674, ENSG00000105383, ENSG00000086062, ENSG00000122641, ENSG00000124145	119	1861	16650	2.63141	0.000386	1.04e-05	0.000957	TGFBI, LOXL2, IGFBP2, THBS1, FN1, ADAM10, LAMC1, CSPG4, ADM, KRT2, TIMP2, QSOX1, SERPINE2, MMP2, CLEC11A, IGFBP4, ITGB1, LAMB1, CDH13, STC1, IL6, MST1, CALR, SPARC, CDH2, COL8A1, CTGF, CSF1, IGFBP5, P3H1, IGFBP3, CD33, B4GALT1, INHBA, SDC4
GOTERM_CC_FAT	GO:0009897~external side of plasma membrane	14	10.9375	1.33e-07	ENSG00000150093, ENSG00000140945, ENSG00000138623, ENSG00000136244, ENSG00000169174, ENSG00000137801, ENSG00000179218, ENSG00000115884, ENSG00000170017, ENSG00000135919, ENSG00000105383, ENSG00000185624, ENSG00000086062, ENSG00000166710	122	246	14527	6.77656	4.62e-05	2.1e-06	0.000177	ITGB1, CDH13, SEMA7A, IL6, PCSK9, THBS1, CALR, SDC1, ALCAM, SERPINE2, CD33, P4HB, B4GALT1, B2M
GOTERM_BP_FAT	GO:0009968~negative regulation of signal transduction	26	20.3125	1.37e-07	ENSG00000136738, ENSG00000158747, ENSG00000044574, ENSG00000115457, ENSG00000137801, ENSG00000173402, ENSG00000148926, ENSG00000035862, ENSG00000123349, ENSG00000100600, ENSG00000050165, ENSG00000135919, ENSG00000130508, ENSG00000141753, ENSG00000106366, ENSG00000138829, ENSG00000150093, ENSG00000136244, ENSG00000134363, ENSG00000179218, ENSG00000170558, ENSG00000115461, ENSG00000204388, ENSG00000063660, ENSG00000146674, ENSG00000149428	119	1089	16650	3.34051	0.000423	1.11e-05	0.00102	STAM, NBL1, HSPA5, IGFBP2, THBS1, DAG1, ADM, TIMP2, PFDN5, LGMN, DKK3, SERPINE2, PXDN, IGFBP4, SERPINE1, FBN2, ITGB1, IL6, FST, CALR, CDH2, IGFBP5, HSPA1B, GPC1, IGFBP3, HYOU1
GOTERM_MF_FAT	GO:0050840~extracellular matrix binding	8	6.25	1.53e-07	ENSG00000113140, ENSG00000150093, ENSG00000188157, ENSG00000063660, ENSG00000120708, ENSG00000137801, ENSG00000116962, ENSG00000173402	120	53	15478	19.4692	6.02e-05	8.61e-06	0.0008	SPARC, ITGB1, AGRN, GPC1, TGFBI, THBS1, NID1, DAG1
GOTERM_BP_FAT	GO:0001704~formation of primary germ layer	10	7.8125	1.55e-07	ENSG00000144810, ENSG00000111799, ENSG00000150093, ENSG00000130635, ENSG00000091136, ENSG00000134871, ENSG00000087245, ENSG00000115414, ENSG00000122641, ENSG00000204262	119	118	16650	11.8573	0.00048	1.23e-05	0.001128	COL8A1, COL12A1, ITGB1, COL5A1, LAMB1, COL4A2, MMP2, FN1, INHBA, COL5A2
GOTERM_BP_FAT	GO:0010648~negative regulation of cell communication	27	21.0938	1.69e-07	ENSG00000136738, ENSG00000158747, ENSG00000044574, ENSG00000115457, ENSG00000137801, ENSG00000173402, ENSG00000148926, ENSG00000035862, ENSG00000123349, ENSG00000100600, ENSG00000050165, ENSG00000135919, ENSG00000130508, ENSG00000141753, ENSG00000106366, ENSG00000138829, ENSG00000150093, ENSG00000136244, ENSG00000134363, ENSG00000179218, ENSG00000170558, ENSG00000115461, ENSG00000204388, ENSG00000063660, ENSG00000146674, ENSG00000149428, ENSG00000122641	119	1182	16650	3.19605	0.000523	1.31e-05	0.001198	STAM, NBL1, HSPA5, IGFBP2, THBS1, DAG1, ADM, TIMP2, PFDN5, LGMN, DKK3, SERPINE2, PXDN, IGFBP4, SERPINE1, FBN2, ITGB1, IL6, FST, CALR, CDH2, IGFBP5, HSPA1B, GPC1, IGFBP3, HYOU1, INHBA
GOTERM_CC_FAT	GO:0005581~collagen trimer	10	7.8125	1.71e-07	ENSG00000144810, ENSG00000108821, ENSG00000187498, ENSG00000111799, ENSG00000130635, ENSG00000113083, ENSG00000164692, ENSG00000163359, ENSG00000134871, ENSG00000204262	122	102	14527	11.6739	5.93e-05	2.58e-06	0.000218	COL8A1, COL1A1, COL4A1, COL12A1, COL5A1, LOX, COL1A2, COL6A3, COL4A2, COL5A2
GOTERM_BP_FAT	GO:0022617~extracellular matrix disassembly	9	7.03125	2.01e-07	ENSG00000138829, ENSG00000035862, ENSG00000087245, ENSG00000137845, ENSG00000115414, ENSG00000142798, ENSG00000116962, ENSG00000123342, ENSG00000135862	119	88	16650	14.3096	0.000621	1.51e-05	0.001388	FBN2, TIMP2, MMP2, ADAM10, FN1, HSPG2, NID1, MMP19, LAMC1
PFAM	PF00219:Insulin-like growth factor binding protein	6	4.6875	2.18e-07	ENSG00000150938, ENSG00000118523, ENSG00000115461, ENSG00000115457, ENSG00000146674, ENSG00000141753	123	20	17475	42.6219	3.11e-05	1.57e-05	0.001415	CRIM1, CTGF, IGFBP5, IGFBP2, IGFBP3, IGFBP4
GOTERM_BP_FAT	GO:0009719~response to endogenous stimulus	31	24.2188	2.46e-07	ENSG00000158747, ENSG00000113739, ENSG00000108821, ENSG00000044574, ENSG00000134871, ENSG00000115457, ENSG00000137801, ENSG00000173402, ENSG00000148926, ENSG00000035862, ENSG00000187498, ENSG00000164692, ENSG00000050165, ENSG00000087245, ENSG00000123342, ENSG00000138829, ENSG00000150093, ENSG00000140945, ENSG00000159167, ENSG00000136244, ENSG00000169174, ENSG00000179218, ENSG00000115884, ENSG00000204262, ENSG00000113140, ENSG00000118523, ENSG00000163430, ENSG00000115461, ENSG00000113083, ENSG00000063660, ENSG00000122641	119	1548	16650	2.80193	0.000762	1.81e-05	0.001662	NBL1, STC2, COL1A1, HSPA5, COL4A2, IGFBP2, THBS1, DAG1, ADM, TIMP2, COL4A1, COL1A2, DKK3, MMP2, MMP19, FBN2, ITGB1, CDH13, STC1, IL6, PCSK9, CALR, SDC1, COL5A2, SPARC, CTGF, FSTL1, IGFBP5, LOX, GPC1, INHBA
GOTERM_BP_FAT	GO:0042060~wound healing	18	14.0625	2.68e-07	ENSG00000108821, ENSG00000130635, ENSG00000074695, ENSG00000197632, ENSG00000136244, ENSG00000137801, ENSG00000197249, ENSG00000115414, ENSG00000115884, ENSG00000113140, ENSG00000143546, ENSG00000113083, ENSG00000164692, ENSG00000135919, ENSG00000086062, ENSG00000122861, ENSG00000124145, ENSG00000106366	119	542	16650	4.64666	0.00083	1.93e-05	0.001768	COL1A1, COL5A1, LMAN1, SERPINB2, IL6, THBS1, SERPINA1, FN1, SDC1, SPARC, S100A8, LOX, COL1A2, SERPINE2, B4GALT1, PLAU, SDC4, SERPINE1
GOTERM_BP_FAT	GO:0070482~response to oxygen levels	14	10.9375	3.51e-07	ENSG00000113739, ENSG00000108821, ENSG00000134013, ENSG00000159167, ENSG00000173531, ENSG00000137801, ENSG00000152952, ENSG00000148926, ENSG00000118523, ENSG00000083444, ENSG00000087245, ENSG00000185624, ENSG00000149428, ENSG00000122861	119	314	16650	6.23829	0.001087	2.42e-05	0.002215	STC2, COL1A1, LOXL2, STC1, MST1, THBS1, PLOD2, ADM, CTGF, PLOD1, MMP2, P4HB, HYOU1, PLAU
GOTERM_BP_FAT	GO:0030199~collagen fibril organization	7	5.46875	3.52e-07	ENSG00000108821, ENSG00000111799, ENSG00000130635, ENSG00000113083, ENSG00000164692, ENSG00000134013, ENSG00000204262	119	40	16650	24.4853	0.001087	2.42e-05	0.002215	COL1A1, COL12A1, COL5A1, LOX, COL1A2, LOXL2, COL5A2
GOTERM_CC_FAT	GO:0070161~anchoring junction	22	17.1875	3.78e-07	ENSG00000073008, ENSG00000150093, ENSG00000044574, ENSG00000128591, ENSG00000140945, ENSG00000137845, ENSG00000110367, ENSG00000179218, ENSG00000115884, ENSG00000173402, ENSG00000170017, ENSG00000173546, ENSG00000170558, ENSG00000204388, ENSG00000185624, ENSG00000086062, ENSG00000149428, ENSG00000142798, ENSG00000204539, ENSG00000166710, ENSG00000122861, ENSG00000124145	122	711	14527	3.68442	0.000131	5.46e-06	0.000461	PVR, ITGB1, HSPA5, FLNC, CDH13, ADAM10, DDX6, CALR, SDC1, DAG1, ALCAM, CSPG4, CDH2, HSPA1B, P4HB, B4GALT1, HYOU1, HSPG2, CDSN, B2M, PLAU, SDC4
GOTERM_BP_FAT	GO:0050900~leukocyte migration	15	11.7188	4.38e-07	ENSG00000158747, ENSG00000108821, ENSG00000150093, ENSG00000136244, ENSG00000173531, ENSG00000137845, ENSG00000137801, ENSG00000115414, ENSG00000179218, ENSG00000069849, ENSG00000143546, ENSG00000184371, ENSG00000164692, ENSG00000086062, ENSG00000106366	119	376	16650	5.58175	0.001355	2.95e-05	0.002701	NBL1, COL1A1, ITGB1, IL6, MST1, ADAM10, THBS1, FN1, CALR, ATP1B3, S100A8, CSF1, COL1A2, B4GALT1, SERPINE1
GOTERM_MF_FAT	GO:0050839~cell adhesion molecule binding	17	13.2812	4.76e-07	ENSG00000073008, ENSG00000150093, ENSG00000130635, ENSG00000044574, ENSG00000140945, ENSG00000138623, ENSG00000120708, ENSG00000172037, ENSG00000137845, ENSG00000137801, ENSG00000110367, ENSG00000115414, ENSG00000179218, ENSG00000118523, ENSG00000035862, ENSG00000204388, ENSG00000185624	120	461	15478	4.75643	0.000187	2.34e-05	0.002176	PVR, ITGB1, COL5A1, HSPA5, CDH13, SEMA7A, TGFBI, LAMB2, ADAM10, THBS1, DDX6, FN1, CALR, CTGF, TIMP2, HSPA1B, P4HB
GOTERM_MF_FAT	GO:0005518~collagen binding	8	6.25	5.75e-07	ENSG00000113140, ENSG00000117385, ENSG00000150093, ENSG00000120708, ENSG00000137801, ENSG00000115414, ENSG00000122862, ENSG00000116962	120	64	15478	16.1229	0.000226	2.52e-05	0.002337	SPARC, P3H1, ITGB1, TGFBI, THBS1, FN1, SRGN, NID1
GOTERM_CC_FAT	GO:0005605~basal lamina	6	4.6875	6.75e-07	ENSG00000091136, ENSG00000188157, ENSG00000172037, ENSG00000115414, ENSG00000116962, ENSG00000135862	122	21	14527	34.0211	0.000234	9.37e-06	0.000791	LAMB1, AGRN, LAMB2, FN1, NID1, LAMC1
GOTERM_BP_FAT	GO:0009628~response to abiotic stimulus	24	18.75	7.58e-07	ENSG00000078808, ENSG00000113739, ENSG00000108821, ENSG00000150093, ENSG00000134013, ENSG00000159167, ENSG00000136244, ENSG00000115457, ENSG00000173531, ENSG00000137801, ENSG00000152952, ENSG00000113140, ENSG00000148926, ENSG00000118523, ENSG00000204516, ENSG00000204388, ENSG00000204520, ENSG00000100600, ENSG00000083444, ENSG00000135919, ENSG00000087245, ENSG00000185624, ENSG00000149428, ENSG00000122861	119	1029	16650	3.26335	0.002343	4.99e-05	0.004574	SDF4, STC2, COL1A1, ITGB1, LOXL2, STC1, IL6, IGFBP2, MST1, THBS1, PLOD2, SPARC, ADM, CTGF, MICB, HSPA1B, MICA, LGMN, PLOD1, SERPINE2, MMP2, P4HB, HYOU1, PLAU
GOTERM_BP_FAT	GO:1901700~response to oxygen-containing compound	29	22.6562	9.25e-07	ENSG00000078808, ENSG00000113739, ENSG00000108821, ENSG00000115457, ENSG00000137801, ENSG00000173402, ENSG00000148926, ENSG00000204516, ENSG00000187498, ENSG00000164692, ENSG00000087245, ENSG00000166710, ENSG00000123342, ENSG00000106366, ENSG00000099810, ENSG00000159167, ENSG00000136244, ENSG00000169174, ENSG00000179218, ENSG00000197746, ENSG00000115884, ENSG00000204262, ENSG00000113140, ENSG00000118523, ENSG00000143546, ENSG00000115461, ENSG00000188157, ENSG00000185624, ENSG00000122641	119	1466	16650	2.76778	0.002859	5.96e-05	0.005465	SDF4, STC2, COL1A1, IGFBP2, THBS1, DAG1, ADM, MICB, COL4A1, COL1A2, MMP2, B2M, MMP19, SERPINE1, MTAP, STC1, IL6, PCSK9, CALR, PSAP, SDC1, COL5A2, SPARC, CTGF, S100A8, IGFBP5, AGRN, P4HB, INHBA
GOTERM_BP_FAT	GO:0050673~epithelial cell proliferation	14	10.9375	1.09e-06	ENSG00000091136, ENSG00000140945, ENSG00000134013, ENSG00000136244, ENSG00000173531, ENSG00000137801, ENSG00000135862, ENSG00000113140, ENSG00000144810, ENSG00000172867, ENSG00000115461, ENSG00000146674, ENSG00000086062, ENSG00000141753	119	347	16650	5.64503	0.003353	6.57e-05	0.006021	LAMB1, CDH13, LOXL2, IL6, MST1, THBS1, LAMC1, SPARC, COL8A1, KRT2, IGFBP5, IGFBP3, B4GALT1, IGFBP4
GOTERM_BP_FAT	GO:0007160~cell-matrix adhesion	11	8.59375	1.09e-06	ENSG00000118523, ENSG00000184371, ENSG00000150093, ENSG00000140945, ENSG00000137801, ENSG00000115414, ENSG00000116962, ENSG00000122861, ENSG00000124145, ENSG00000173402, ENSG00000106366	119	192	16650	8.01602	0.003367	6.57e-05	0.006021	CTGF, CSF1, ITGB1, CDH13, THBS1, FN1, NID1, PLAU, SDC4, DAG1, SERPINE1
GOTERM_BP_FAT	GO:0042063~gliogenesis	12	9.375	1.09e-06	ENSG00000170558, ENSG00000143546, ENSG00000184371, ENSG00000049860, ENSG00000091136, ENSG00000063660, ENSG00000172037, ENSG00000132561, ENSG00000135919, ENSG00000173402, ENSG00000162576, ENSG00000173546	119	240	16650	6.9958	0.003381	6.57e-05	0.006021	CDH2, S100A8, CSF1, HEXB, LAMB1, GPC1, LAMB2, MATN2, SERPINE2, DAG1, MXRA8, CSPG4
GOTERM_BP_FAT	GO:0070887~cellular response to chemical stimulus	41	32.0312	1.1e-06	ENSG00000158747, ENSG00000113739, ENSG00000108821, ENSG00000128590, ENSG00000044574, ENSG00000134871, ENSG00000115457, ENSG00000137801, ENSG00000137845, ENSG00000118217, ENSG00000187498, ENSG00000164692, ENSG00000050165, ENSG00000087245, ENSG00000130508, ENSG00000166710, ENSG00000106366, ENSG00000138829, ENSG00000150093, ENSG00000090520, ENSG00000140945, ENSG00000159167, ENSG00000136244, ENSG00000169174, ENSG00000173531, ENSG00000179218, ENSG00000197746, ENSG00000204262, ENSG00000113140, ENSG00000204525, ENSG00000118523, ENSG00000143546, ENSG00000184371, ENSG00000163430, ENSG00000115461, ENSG00000204388, ENSG00000188157, ENSG00000063660, ENSG00000149428, ENSG00000185624, ENSG00000122641	119	2648	16650	2.16637	0.003411	6.57e-05	0.006021	NBL1, STC2, COL1A1, DNAJB9, HSPA5, COL4A2, IGFBP2, THBS1, ADAM10, ATF6, COL4A1, COL1A2, DKK3, MMP2, PXDN, B2M, SERPINE1, FBN2, ITGB1, DNAJB11, CDH13, STC1, IL6, PCSK9, MST1, CALR, PSAP, COL5A2, SPARC, HLA-C, CTGF, S100A8, CSF1, FSTL1, IGFBP5, HSPA1B, AGRN, GPC1, HYOU1, P4HB, INHBA
GOTERM_BP_FAT	GO:0036293~response to decreased oxygen levels	13	10.1562	1.23e-06	ENSG00000113739, ENSG00000134013, ENSG00000159167, ENSG00000173531, ENSG00000137801, ENSG00000152952, ENSG00000148926, ENSG00000118523, ENSG00000083444, ENSG00000087245, ENSG00000185624, ENSG00000149428, ENSG00000122861	119	295	16650	6.16579	0.003786	7.15e-05	0.006558	STC2, LOXL2, STC1, MST1, THBS1, PLOD2, ADM, CTGF, PLOD1, MMP2, P4HB, HYOU1, PLAU
PFAM	PF00093:von Willebrand factor type C domain	6	4.6875	1.32e-06	ENSG00000150938, ENSG00000118523, ENSG00000108821, ENSG00000130508, ENSG00000137801, ENSG00000204262	123	28	17475	30.4443	0.000189	6.34e-05	0.00572	CRIM1, CTGF, COL1A1, PXDN, THBS1, COL5A2
KEGG_PATHWAY	hsa04974:Protein digestion and absorption	9	7.03125	1.45e-06	ENSG00000108821, ENSG00000187498, ENSG00000111799, ENSG00000130635, ENSG00000164692, ENSG00000163359, ENSG00000134871, ENSG00000204262, ENSG00000069849	66	88	6879	10.6596	0.000164	4.09e-05	0.003837	COL1A1, COL4A1, COL12A1, COL5A1, COL1A2, COL6A3, COL4A2, COL5A2, ATP1B3
GOTERM_BP_FAT	GO:0006935~chemotaxis	17	13.2812	1.75e-06	ENSG00000158747, ENSG00000140945, ENSG00000138623, ENSG00000172037, ENSG00000136244, ENSG00000132561, ENSG00000173531, ENSG00000137845, ENSG00000137801, ENSG00000179218, ENSG00000173402, ENSG00000170017, ENSG00000143546, ENSG00000184371, ENSG00000063660, ENSG00000122861, ENSG00000106366	119	552	16650	4.30901	0.005408	0.0001	0.009201	NBL1, CDH13, SEMA7A, LAMB2, IL6, MATN2, MST1, ADAM10, THBS1, CALR, DAG1, ALCAM, S100A8, CSF1, GPC1, PLAU, SERPINE1
GOTERM_BP_FAT	GO:0042330~taxis	17	13.2812	1.79e-06	ENSG00000158747, ENSG00000140945, ENSG00000138623, ENSG00000172037, ENSG00000136244, ENSG00000132561, ENSG00000173531, ENSG00000137845, ENSG00000137801, ENSG00000179218, ENSG00000173402, ENSG00000170017, ENSG00000143546, ENSG00000184371, ENSG00000063660, ENSG00000122861, ENSG00000106366	119	553	16650	4.30121	0.005536	0.000101	0.009248	NBL1, CDH13, SEMA7A, LAMB2, IL6, MATN2, MST1, ADAM10, THBS1, CALR, DAG1, ALCAM, S100A8, CSF1, GPC1, PLAU, SERPINE1
GOTERM_BP_FAT	GO:0071310~cellular response to organic substance	36	28.125	1.84e-06	ENSG00000158747, ENSG00000113739, ENSG00000108821, ENSG00000128590, ENSG00000044574, ENSG00000134871, ENSG00000115457, ENSG00000137801, ENSG00000118217, ENSG00000187498, ENSG00000164692, ENSG00000050165, ENSG00000087245, ENSG00000130508, ENSG00000166710, ENSG00000106366, ENSG00000138829, ENSG00000150093, ENSG00000090520, ENSG00000140945, ENSG00000159167, ENSG00000136244, ENSG00000169174, ENSG00000179218, ENSG00000197746, ENSG00000204262, ENSG00000113140, ENSG00000204525, ENSG00000118523, ENSG00000184371, ENSG00000163430, ENSG00000115461, ENSG00000204388, ENSG00000063660, ENSG00000149428, ENSG00000122641	119	2186	16650	2.3042	0.005662	0.000101	0.009291	NBL1, STC2, COL1A1, DNAJB9, HSPA5, COL4A2, IGFBP2, THBS1, ATF6, COL4A1, COL1A2, DKK3, MMP2, PXDN, B2M, SERPINE1, FBN2, ITGB1, DNAJB11, CDH13, STC1, IL6, PCSK9, CALR, PSAP, COL5A2, SPARC, HLA-C, CTGF, CSF1, FSTL1, IGFBP5, HSPA1B, GPC1, HYOU1, INHBA
GOTERM_BP_FAT	GO:0051094~positive regulation of developmental process	24	18.75	2e-06	ENSG00000138829, ENSG00000158747, ENSG00000108821, ENSG00000138623, ENSG00000134013, ENSG00000136244, ENSG00000134363, ENSG00000173531, ENSG00000137801, ENSG00000115414, ENSG00000179218, ENSG00000173402, ENSG00000171603, ENSG00000170558, ENSG00000148926, ENSG00000184371, ENSG00000035862, ENSG00000188157, ENSG00000063660, ENSG00000135919, ENSG00000146674, ENSG00000086062, ENSG00000122641, ENSG00000106366	119	1089	16650	3.08355	0.006181	0.000109	0.009967	FBN2, NBL1, COL1A1, SEMA7A, LOXL2, IL6, FST, MST1, THBS1, FN1, CALR, DAG1, CLSTN1, CDH2, ADM, CSF1, TIMP2, AGRN, GPC1, SERPINE2, IGFBP3, B4GALT1, INHBA, SERPINE1
GOTERM_MF_FAT	GO:0005520~insulin-like growth factor binding	6	4.6875	2.11e-06	ENSG00000150938, ENSG00000118523, ENSG00000115461, ENSG00000115457, ENSG00000146674, ENSG00000141753	120	28	15478	27.6393	0.00083	7.91e-05	0.007352	CRIM1, CTGF, IGFBP5, IGFBP2, IGFBP3, IGFBP4
GOTERM_MF_FAT	GO:0005509~calcium ion binding	20	15.625	2.21e-06	ENSG00000138829, ENSG00000078808, ENSG00000180398, ENSG00000128595, ENSG00000044574, ENSG00000140945, ENSG00000132561, ENSG00000137801, ENSG00000179218, ENSG00000116962, ENSG00000173402, ENSG00000171603, ENSG00000170558, ENSG00000113140, ENSG00000172638, ENSG00000143546, ENSG00000163430, ENSG00000188157, ENSG00000142798, ENSG00000123342	120	717	15478	3.59786	0.00087	7.91e-05	0.007352	FBN2, SDF4, MCFD2, CALU, HSPA5, CDH13, MATN2, THBS1, CALR, NID1, DAG1, CLSTN1, CDH2, SPARC, EFEMP2, S100A8, FSTL1, AGRN, HSPG2, MMP19
GOTERM_BP_FAT	GO:2000026~regulation of multicellular organismal development	31	24.2188	2.31e-06	ENSG00000158747, ENSG00000108821, ENSG00000130635, ENSG00000134871, ENSG00000134013, ENSG00000137801, ENSG00000115414, ENSG00000110367, ENSG00000173402, ENSG00000148926, ENSG00000035862, ENSG00000135919, ENSG00000166710, ENSG00000106366, ENSG00000138829, ENSG00000138623, ENSG00000136244, ENSG00000173531, ENSG00000134363, ENSG00000179218, ENSG00000204262, ENSG00000113140, ENSG00000171603, ENSG00000170558, ENSG00000118523, ENSG00000184371, ENSG00000188157, ENSG00000063660, ENSG00000086062, ENSG00000122862, ENSG00000122641	119	1721	16650	2.52028	0.007132	0.000123	0.011274	NBL1, COL1A1, COL5A1, COL4A2, LOXL2, THBS1, FN1, DDX6, DAG1, ADM, TIMP2, SERPINE2, B2M, SERPINE1, FBN2, SEMA7A, IL6, MST1, FST, CALR, COL5A2, SPARC, CLSTN1, CDH2, CTGF, CSF1, AGRN, GPC1, B4GALT1, SRGN, INHBA
GOTERM_BP_FAT	GO:0051241~negative regulation of multicellular organismal process	23	17.9688	2.36e-06	ENSG00000113739, ENSG00000130635, ENSG00000138623, ENSG00000134871, ENSG00000159167, ENSG00000197632, ENSG00000136244, ENSG00000169174, ENSG00000137801, ENSG00000110367, ENSG00000115414, ENSG00000179218, ENSG00000204262, ENSG00000113140, ENSG00000148926, ENSG00000115461, ENSG00000100600, ENSG00000135919, ENSG00000122862, ENSG00000166710, ENSG00000122641, ENSG00000122861, ENSG00000106366	119	1017	16650	3.16427	0.007264	0.000123	0.011274	STC2, COL5A1, SEMA7A, COL4A2, STC1, SERPINB2, IL6, PCSK9, THBS1, DDX6, FN1, CALR, COL5A2, SPARC, ADM, IGFBP5, LGMN, SERPINE2, SRGN, B2M, INHBA, PLAU, SERPINE1
GOTERM_BP_FAT	GO:0009966~regulation of signal transduction	41	32.0312	2.39e-06	ENSG00000136738, ENSG00000158747, ENSG00000158604, ENSG00000108821, ENSG00000044574, ENSG00000115457, ENSG00000137801, ENSG00000115414, ENSG00000173402, ENSG00000173546, ENSG00000148926, ENSG00000035862, ENSG00000123349, ENSG00000100600, ENSG00000050165, ENSG00000135919, ENSG00000130508, ENSG00000141753, ENSG00000106366, ENSG00000138829, ENSG00000150093, ENSG00000140945, ENSG00000138623, ENSG00000136244, ENSG00000169174, ENSG00000173531, ENSG00000134363, ENSG00000179218, ENSG00000197746, ENSG00000170558, ENSG00000118523, ENSG00000143546, ENSG00000184371, ENSG00000115461, ENSG00000204388, ENSG00000063660, ENSG00000146674, ENSG00000149428, ENSG00000185624, ENSG00000122861, ENSG00000122641	119	2728	16650	2.10284	0.007356	0.000123	0.011274	STAM, NBL1, TMED4, COL1A1, HSPA5, IGFBP2, THBS1, FN1, DAG1, CSPG4, ADM, TIMP2, PFDN5, LGMN, DKK3, SERPINE2, PXDN, IGFBP4, SERPINE1, FBN2, ITGB1, CDH13, SEMA7A, IL6, PCSK9, MST1, FST, CALR, PSAP, CDH2, CTGF, S100A8, CSF1, IGFBP5, HSPA1B, GPC1, IGFBP3, HYOU1, P4HB, PLAU, INHBA
GOTERM_CC_FAT	GO:0060205~cytoplasmic membrane-bounded vesicle lumen	9	7.03125	2.61e-06	ENSG00000113140, ENSG00000116260, ENSG00000137801, ENSG00000197249, ENSG00000115414, ENSG00000179218, ENSG00000149428, ENSG00000122862, ENSG00000106366	122	105	14527	10.2063	0.000905	3.48e-05	0.002939	SPARC, QSOX1, THBS1, SERPINA1, FN1, CALR, HYOU1, SRGN, SERPINE1
GOTERM_CC_FAT	GO:0031983~vesicle lumen	9	7.03125	2.8e-06	ENSG00000113140, ENSG00000116260, ENSG00000137801, ENSG00000197249, ENSG00000115414, ENSG00000179218, ENSG00000149428, ENSG00000122862, ENSG00000106366	122	106	14527	10.11	0.000972	3.6e-05	0.003036	SPARC, QSOX1, THBS1, SERPINA1, FN1, CALR, HYOU1, SRGN, SERPINE1
GOTERM_BP_FAT	GO:0042127~regulation of cell proliferation	29	22.6562	2.85e-06	ENSG00000115457, ENSG00000137801, ENSG00000115414, ENSG00000137845, ENSG00000135862, ENSG00000148926, ENSG00000035862, ENSG00000116260, ENSG00000135919, ENSG00000087245, ENSG00000105472, ENSG00000150093, ENSG00000091136, ENSG00000140945, ENSG00000136244, ENSG00000173531, ENSG00000179218, ENSG00000113140, ENSG00000170558, ENSG00000118523, ENSG00000184371, ENSG00000115461, ENSG00000117385, ENSG00000146674, ENSG00000105383, ENSG00000086062, ENSG00000122861, ENSG00000122641, ENSG00000124145	119	1552	16650	2.61441	0.008776	0.000144	0.01324	IGFBP2, THBS1, FN1, ADAM10, LAMC1, ADM, TIMP2, QSOX1, SERPINE2, MMP2, CLEC11A, ITGB1, LAMB1, CDH13, IL6, MST1, CALR, SPARC, CDH2, CTGF, CSF1, IGFBP5, P3H1, IGFBP3, CD33, B4GALT1, PLAU, INHBA, SDC4
KEGG_PATHWAY	hsa04151:PI3K-Akt signaling pathway	15	11.7188	2.9e-06	ENSG00000108821, ENSG00000150093, ENSG00000130635, ENSG00000091136, ENSG00000134871, ENSG00000172037, ENSG00000136244, ENSG00000137801, ENSG00000115414, ENSG00000204262, ENSG00000135862, ENSG00000184371, ENSG00000187498, ENSG00000164692, ENSG00000163359	66	345	6879	4.53162	0.000327	6.54e-05	0.006138	COL1A1, ITGB1, COL5A1, LAMB1, COL4A2, LAMB2, IL6, THBS1, FN1, COL5A2, LAMC1, CSF1, COL4A1, COL1A2, COL6A3
GOTERM_CC_FAT	GO:0031091~platelet alpha granule	8	6.25	2.9e-06	ENSG00000113140, ENSG00000116260, ENSG00000135919, ENSG00000137801, ENSG00000197249, ENSG00000115414, ENSG00000122862, ENSG00000106366	122	75	14527	12.7012	0.001006	3.6e-05	0.003036	SPARC, QSOX1, SERPINE2, THBS1, SERPINA1, FN1, SRGN, SERPINE1
GOTERM_MF_FAT	GO:0043236~laminin binding	6	4.6875	3.02e-06	ENSG00000150093, ENSG00000188157, ENSG00000063660, ENSG00000137801, ENSG00000116962, ENSG00000173402	120	30	15478	25.7967	0.001188	9.91e-05	0.009201	ITGB1, AGRN, GPC1, THBS1, NID1, DAG1
GOTERM_BP_FAT	GO:0044706~multi-multicellular organism process	11	8.59375	3.03e-06	ENSG00000148926, ENSG00000115461, ENSG00000113739, ENSG00000049860, ENSG00000159167, ENSG00000135919, ENSG00000243137, ENSG00000087245, ENSG00000115457, ENSG00000173531, ENSG00000086062	119	215	16650	7.15849	0.009321	0.000151	0.01384	ADM, IGFBP5, STC2, HEXB, STC1, SERPINE2, PSG4, MMP2, IGFBP2, MST1, B4GALT1
GOTERM_BP_FAT	GO:0034976~response to endoplasmic reticulum stress	12	9.375	3.32e-06	ENSG00000135506, ENSG00000113739, ENSG00000118217, ENSG00000204388, ENSG00000128590, ENSG00000044574, ENSG00000090520, ENSG00000137801, ENSG00000023318, ENSG00000185624, ENSG00000179218, ENSG00000149428	119	269	16650	6.2416	0.010209	0.000163	0.014924	OS9, STC2, ATF6, HSPA1B, DNAJB9, HSPA5, DNAJB11, THBS1, ERP44, P4HB, CALR, HYOU1
GOTERM_MF_FAT	GO:0043394~proteoglycan binding	6	4.6875	3.57e-06	ENSG00000130635, ENSG00000188157, ENSG00000063660, ENSG00000137801, ENSG00000134363, ENSG00000116962	120	31	15478	24.9645	0.001408	0.000108	0.010065	COL5A1, AGRN, GPC1, THBS1, FST, NID1
GOTERM_BP_FAT	GO:0006986~response to unfolded protein	10	7.8125	3.7e-06	ENSG00000113739, ENSG00000118217, ENSG00000204388, ENSG00000128590, ENSG00000044574, ENSG00000090520, ENSG00000137801, ENSG00000023318, ENSG00000179218, ENSG00000149428	119	172	16650	8.13465	0.011395	0.000174	0.015924	STC2, ATF6, HSPA1B, DNAJB9, HSPA5, DNAJB11, THBS1, ERP44, CALR, HYOU1
GOTERM_BP_FAT	GO:0007369~gastrulation	10	7.8125	3.7e-06	ENSG00000144810, ENSG00000111799, ENSG00000150093, ENSG00000130635, ENSG00000091136, ENSG00000134871, ENSG00000087245, ENSG00000115414, ENSG00000122641, ENSG00000204262	119	172	16650	8.13465	0.011395	0.000174	0.015924	COL8A1, COL12A1, ITGB1, COL5A1, LAMB1, COL4A2, MMP2, FN1, INHBA, COL5A2
GOTERM_BP_FAT	GO:0007166~cell surface receptor signaling pathway	40	31.25	3.71e-06	ENSG00000136738, ENSG00000158747, ENSG00000108821, ENSG00000044574, ENSG00000134871, ENSG00000115457, ENSG00000137801, ENSG00000137845, ENSG00000173546, ENSG00000150938, ENSG00000204516, ENSG00000187498, ENSG00000123349, ENSG00000100600, ENSG00000164692, ENSG00000050165, ENSG00000135919, ENSG00000087245, ENSG00000130508, ENSG00000141753, ENSG00000166710, ENSG00000106366, ENSG00000138829, ENSG00000150093, ENSG00000140945, ENSG00000138623, ENSG00000136244, ENSG00000173531, ENSG00000134363, ENSG00000115884, ENSG00000204525, ENSG00000170558, ENSG00000118523, ENSG00000184371, ENSG00000163430, ENSG00000115461, ENSG00000204388, ENSG00000063660, ENSG00000146674, ENSG00000122641	119	2669	16650	2.09691	0.011404	0.000174	0.015924	STAM, NBL1, COL1A1, HSPA5, COL4A2, IGFBP2, THBS1, ADAM10, CSPG4, CRIM1, MICB, COL4A1, PFDN5, LGMN, COL1A2, DKK3, SERPINE2, MMP2, PXDN, IGFBP4, B2M, SERPINE1, FBN2, ITGB1, CDH13, SEMA7A, IL6, MST1, FST, SDC1, HLA-C, CDH2, CTGF, CSF1, FSTL1, IGFBP5, HSPA1B, GPC1, IGFBP3, INHBA
GOTERM_CC_FAT	GO:0098552~side of membrane	16	12.5	4.17e-06	ENSG00000150093, ENSG00000140945, ENSG00000138623, ENSG00000136244, ENSG00000169174, ENSG00000137801, ENSG00000064601, ENSG00000179218, ENSG00000115884, ENSG00000170017, ENSG00000204525, ENSG00000135919, ENSG00000105383, ENSG00000185624, ENSG00000086062, ENSG00000166710	122	444	14527	4.29095	0.001446	4.99e-05	0.004213	ITGB1, CDH13, SEMA7A, IL6, PCSK9, THBS1, CTSA, CALR, SDC1, ALCAM, HLA-C, SERPINE2, CD33, P4HB, B4GALT1, B2M
GOTERM_BP_FAT	GO:0048468~cell development	33	25.7812	4.3e-06	ENSG00000158747, ENSG00000108821, ENSG00000049860, ENSG00000128591, ENSG00000172037, ENSG00000134013, ENSG00000115414, ENSG00000110367, ENSG00000173402, ENSG00000170017, ENSG00000135862, ENSG00000148926, ENSG00000172867, ENSG00000035862, ENSG00000135919, ENSG00000166710, ENSG00000162576, ENSG00000150093, ENSG00000091136, ENSG00000138623, ENSG00000159167, ENSG00000136244, ENSG00000132561, ENSG00000179218, ENSG00000115884, ENSG00000170558, ENSG00000143546, ENSG00000184371, ENSG00000188157, ENSG00000063660, ENSG00000086062, ENSG00000122641, ENSG00000124145	119	1968	16650	2.34615	0.013213	0.000198	0.018191	NBL1, COL1A1, HEXB, FLNC, LAMB2, LOXL2, FN1, DDX6, DAG1, ALCAM, LAMC1, ADM, KRT2, TIMP2, SERPINE2, B2M, MXRA8, ITGB1, LAMB1, SEMA7A, STC1, IL6, MATN2, CALR, SDC1, CDH2, S100A8, CSF1, AGRN, GPC1, B4GALT1, INHBA, SDC4
GOTERM_CC_FAT	GO:0005912~adherens junction	20	15.625	4.43e-06	ENSG00000073008, ENSG00000150093, ENSG00000044574, ENSG00000128591, ENSG00000140945, ENSG00000137845, ENSG00000110367, ENSG00000179218, ENSG00000115884, ENSG00000173402, ENSG00000170017, ENSG00000173546, ENSG00000170558, ENSG00000204388, ENSG00000185624, ENSG00000149428, ENSG00000142798, ENSG00000166710, ENSG00000122861, ENSG00000124145	122	694	14527	3.43152	0.001536	5.12e-05	0.004327	PVR, ITGB1, HSPA5, FLNC, CDH13, ADAM10, DDX6, CALR, SDC1, DAG1, ALCAM, CSPG4, CDH2, HSPA1B, P4HB, HYOU1, HSPG2, B2M, PLAU, SDC4
GOTERM_BP_FAT	GO:0006027~glycosaminoglycan catabolic process	7	5.46875	4.51e-06	ENSG00000049860, ENSG00000188157, ENSG00000063660, ENSG00000142798, ENSG00000115884, ENSG00000124145, ENSG00000173546	119	61	16650	16.0559	0.013842	0.000203	0.018563	HEXB, AGRN, GPC1, HSPG2, SDC1, SDC4, CSPG4
GOTERM_BP_FAT	GO:0030335~positive regulation of cell migration	14	10.9375	4.53e-06	ENSG00000108821, ENSG00000044574, ENSG00000091136, ENSG00000140945, ENSG00000138623, ENSG00000136244, ENSG00000137845, ENSG00000137801, ENSG00000115414, ENSG00000179218, ENSG00000113140, ENSG00000184371, ENSG00000122861, ENSG00000106366	119	395	16650	4.95905	0.01391	0.000203	0.018563	COL1A1, HSPA5, LAMB1, CDH13, SEMA7A, IL6, ADAM10, THBS1, FN1, CALR, SPARC, CSF1, PLAU, SERPINE1
GOTERM_BP_FAT	GO:0009605~response to external stimulus	34	26.5625	4.58e-06	ENSG00000158747, ENSG00000113739, ENSG00000108821, ENSG00000044574, ENSG00000172037, ENSG00000197632, ENSG00000115457, ENSG00000137801, ENSG00000137845, ENSG00000173402, ENSG00000170017, ENSG00000148926, ENSG00000163661, ENSG00000204516, ENSG00000135919, ENSG00000140941, ENSG00000166710, ENSG00000106366, ENSG00000140945, ENSG00000138623, ENSG00000159167, ENSG00000136244, ENSG00000132561, ENSG00000169174, ENSG00000173531, ENSG00000179218, ENSG00000001036, ENSG00000113140, ENSG00000143546, ENSG00000184371, ENSG00000163430, ENSG00000204520, ENSG00000063660, ENSG00000122861	119	2073	16650	2.29481	0.014081	0.000203	0.018563	NBL1, STC2, COL1A1, HSPA5, LAMB2, SERPINB2, IGFBP2, THBS1, ADAM10, DAG1, ALCAM, ADM, PTX3, MICB, SERPINE2, MAP1LC3B, B2M, SERPINE1, CDH13, SEMA7A, STC1, IL6, MATN2, PCSK9, MST1, CALR, FUCA2, SPARC, S100A8, CSF1, FSTL1, MICA, GPC1, PLAU
PFAM	PF00086:Thyroglobulin type-1 repeat	5	3.90625	5.02e-06	ENSG00000115461, ENSG00000115457, ENSG00000146674, ENSG00000116962, ENSG00000141753	123	17	17475	41.7862	0.000717	0.000181	0.016303	IGFBP5, IGFBP2, IGFBP3, NID1, IGFBP4
GOTERM_BP_FAT	GO:0006457~protein folding	11	8.59375	5.31e-06	ENSG00000118217, ENSG00000117385, ENSG00000123349, ENSG00000204388, ENSG00000044574, ENSG00000074695, ENSG00000090520, ENSG00000089597, ENSG00000023318, ENSG00000179218, ENSG00000166710	119	229	16650	6.72085	0.01628	0.000231	0.021183	ATF6, P3H1, PFDN5, HSPA1B, HSPA5, LMAN1, DNAJB11, GANAB, ERP44, CALR, B2M
GOTERM_BP_FAT	GO:0001666~response to hypoxia	12	9.375	5.96e-06	ENSG00000148926, ENSG00000113739, ENSG00000083444, ENSG00000134013, ENSG00000159167, ENSG00000087245, ENSG00000137801, ENSG00000173531, ENSG00000185624, ENSG00000149428, ENSG00000152952, ENSG00000122861	119	286	16650	5.8706	0.018265	0.000256	0.023459	ADM, STC2, PLOD1, LOXL2, STC1, MMP2, THBS1, MST1, P4HB, HYOU1, PLOD2, PLAU
GOTERM_CC_FAT	GO:0031093~platelet alpha granule lumen	7	5.46875	6.12e-06	ENSG00000113140, ENSG00000116260, ENSG00000137801, ENSG00000197249, ENSG00000115414, ENSG00000122862, ENSG00000106366	122	55	14527	15.1548	0.002123	6.85e-05	0.005788	SPARC, QSOX1, THBS1, SERPINA1, FN1, SRGN, SERPINE1
GOTERM_BP_FAT	GO:2000147~positive regulation of cell motility	14	10.9375	6.6e-06	ENSG00000108821, ENSG00000044574, ENSG00000091136, ENSG00000140945, ENSG00000138623, ENSG00000136244, ENSG00000137845, ENSG00000137801, ENSG00000115414, ENSG00000179218, ENSG00000113140, ENSG00000184371, ENSG00000122861, ENSG00000106366	119	409	16650	4.7893	0.02021	0.00028	0.025627	COL1A1, HSPA5, LAMB1, CDH13, SEMA7A, IL6, ADAM10, THBS1, FN1, CALR, SPARC, CSF1, PLAU, SERPINE1
GOTERM_BP_FAT	GO:0002688~regulation of leukocyte chemotaxis	8	6.25	6.97e-06	ENSG00000158747, ENSG00000184371, ENSG00000136244, ENSG00000137801, ENSG00000173531, ENSG00000137845, ENSG00000179218, ENSG00000106366	119	100	16650	11.1933	0.021346	0.000289	0.026498	NBL1, CSF1, IL6, THBS1, MST1, ADAM10, CALR, SERPINE1
GOTERM_BP_FAT	GO:0050920~regulation of chemotaxis	10	7.8125	7.01e-06	ENSG00000158747, ENSG00000184371, ENSG00000140945, ENSG00000138623, ENSG00000136244, ENSG00000137801, ENSG00000173531, ENSG00000137845, ENSG00000179218, ENSG00000106366	119	186	16650	7.52236	0.021455	0.000289	0.026498	NBL1, CSF1, CDH13, SEMA7A, IL6, THBS1, MST1, ADAM10, CALR, SERPINE1
GOTERM_BP_FAT	GO:0023051~regulation of signaling	43	33.5938	7.26e-06	ENSG00000136738, ENSG00000158747, ENSG00000158604, ENSG00000108821, ENSG00000044574, ENSG00000115457, ENSG00000137801, ENSG00000115414, ENSG00000173402, ENSG00000173546, ENSG00000148926, ENSG00000035862, ENSG00000123349, ENSG00000100600, ENSG00000050165, ENSG00000135919, ENSG00000130508, ENSG00000141753, ENSG00000106366, ENSG00000138829, ENSG00000150093, ENSG00000140945, ENSG00000138623, ENSG00000136244, ENSG00000169174, ENSG00000173531, ENSG00000134363, ENSG00000179218, ENSG00000197746, ENSG00000069849, ENSG00000171603, ENSG00000170558, ENSG00000118523, ENSG00000143546, ENSG00000184371, ENSG00000115461, ENSG00000204388, ENSG00000063660, ENSG00000146674, ENSG00000149428, ENSG00000185624, ENSG00000122861, ENSG00000122641	119	3070	16650	1.95974	0.022204	0.000295	0.027071	STAM, NBL1, TMED4, COL1A1, HSPA5, IGFBP2, THBS1, FN1, DAG1, CSPG4, ADM, TIMP2, PFDN5, LGMN, DKK3, SERPINE2, PXDN, IGFBP4, SERPINE1, FBN2, ITGB1, CDH13, SEMA7A, IL6, PCSK9, MST1, FST, CALR, PSAP, ATP1B3, CLSTN1, CDH2, CTGF, S100A8, CSF1, IGFBP5, HSPA1B, GPC1, IGFBP3, HYOU1, P4HB, PLAU, INHBA
GOTERM_BP_FAT	GO:0022008~neurogenesis	27	21.0938	7.57e-06	ENSG00000158747, ENSG00000049860, ENSG00000172037, ENSG00000115414, ENSG00000110367, ENSG00000173402, ENSG00000170017, ENSG00000173546, ENSG00000148926, ENSG00000035862, ENSG00000135919, ENSG00000166710, ENSG00000162576, ENSG00000150093, ENSG00000091136, ENSG00000138623, ENSG00000136244, ENSG00000132561, ENSG00000169174, ENSG00000179218, ENSG00000170558, ENSG00000143546, ENSG00000184371, ENSG00000188157, ENSG00000063660, ENSG00000122641, ENSG00000124145	119	1447	16650	2.61073	0.023156	0.000303	0.027783	NBL1, HEXB, LAMB2, FN1, DDX6, DAG1, ALCAM, CSPG4, ADM, TIMP2, SERPINE2, B2M, MXRA8, ITGB1, LAMB1, SEMA7A, IL6, MATN2, PCSK9, CALR, CDH2, S100A8, CSF1, AGRN, GPC1, INHBA, SDC4
GOTERM_BP_FAT	GO:0035966~response to topologically incorrect protein	10	7.8125	7.64e-06	ENSG00000113739, ENSG00000118217, ENSG00000204388, ENSG00000128590, ENSG00000044574, ENSG00000090520, ENSG00000137801, ENSG00000023318, ENSG00000179218, ENSG00000149428	119	188	16650	7.44234	0.023373	0.000303	0.027783	STC2, ATF6, HSPA1B, DNAJB9, HSPA5, DNAJB11, THBS1, ERP44, CALR, HYOU1
GOTERM_BP_FAT	GO:0006026~aminoglycan catabolic process	7	5.46875	8.53e-06	ENSG00000049860, ENSG00000188157, ENSG00000063660, ENSG00000142798, ENSG00000115884, ENSG00000124145, ENSG00000173546	119	68	16650	14.4031	0.026045	0.000334	0.030609	HEXB, AGRN, GPC1, HSPG2, SDC1, SDC4, CSPG4
GOTERM_BP_FAT	GO:0051272~positive regulation of cellular component movement	14	10.9375	8.77e-06	ENSG00000108821, ENSG00000044574, ENSG00000091136, ENSG00000140945, ENSG00000138623, ENSG00000136244, ENSG00000137845, ENSG00000137801, ENSG00000115414, ENSG00000179218, ENSG00000113140, ENSG00000184371, ENSG00000122861, ENSG00000106366	119	420	16650	4.66387	0.026783	0.000339	0.031094	COL1A1, HSPA5, LAMB1, CDH13, SEMA7A, IL6, ADAM10, THBS1, FN1, CALR, SPARC, CSF1, PLAU, SERPINE1
GOTERM_CC_FAT	GO:0005794~Golgi apparatus	30	23.4375	9.03e-06	ENSG00000078808, ENSG00000113739, ENSG00000180398, ENSG00000128595, ENSG00000108821, ENSG00000120708, ENSG00000137845, ENSG00000173546, ENSG00000172867, ENSG00000118217, ENSG00000116260, ENSG00000166710, ENSG00000095139, ENSG00000074695, ENSG00000169174, ENSG00000197249, ENSG00000179218, ENSG00000115884, ENSG00000204525, ENSG00000171603, ENSG00000118523, ENSG00000121578, ENSG00000188157, ENSG00000063660, ENSG00000089597, ENSG00000086062, ENSG00000142798, ENSG00000122862, ENSG00000143641, ENSG00000124145	122	1482	14527	2.4104	0.003128	9.79e-05	0.008267	SDF4, STC2, MCFD2, CALU, COL1A1, TGFBI, ADAM10, CSPG4, KRT2, ATF6, QSOX1, B2M, ARCN1, LMAN1, PCSK9, SERPINA1, CALR, SDC1, HLA-C, CLSTN1, CTGF, B4GALT4, AGRN, GPC1, GANAB, B4GALT1, HSPG2, SRGN, GALNT2, SDC4
GOTERM_BP_FAT	GO:0001503~ossification	13	10.1562	9.22e-06	ENSG00000138829, ENSG00000107789, ENSG00000108821, ENSG00000138623, ENSG00000159167, ENSG00000136244, ENSG00000204262, ENSG00000113140, ENSG00000118523, ENSG00000115461, ENSG00000087245, ENSG00000146674, ENSG00000122862	119	359	16650	5.0666	0.028127	0.000348	0.031917	FBN2, MINPP1, COL1A1, SEMA7A, STC1, IL6, COL5A2, SPARC, CTGF, IGFBP5, MMP2, IGFBP3, SRGN
GOTERM_BP_FAT	GO:0040017~positive regulation of locomotion	14	10.9375	9.23e-06	ENSG00000108821, ENSG00000044574, ENSG00000091136, ENSG00000140945, ENSG00000138623, ENSG00000136244, ENSG00000137845, ENSG00000137801, ENSG00000115414, ENSG00000179218, ENSG00000113140, ENSG00000184371, ENSG00000122861, ENSG00000106366	119	422	16650	4.64176	0.028159	0.000348	0.031917	COL1A1, HSPA5, LAMB1, CDH13, SEMA7A, IL6, ADAM10, THBS1, FN1, CALR, SPARC, CSF1, PLAU, SERPINE1
GOTERM_BP_FAT	GO:0010811~positive regulation of cell-substrate adhesion	8	6.25	1.03e-05	ENSG00000144810, ENSG00000184371, ENSG00000140945, ENSG00000091986, ENSG00000115414, ENSG00000179218, ENSG00000116962, ENSG00000124145	119	106	16650	10.5597	0.031223	0.000382	0.035019	COL8A1, CSF1, CDH13, CCDC80, FN1, CALR, NID1, SDC4
GOTERM_BP_FAT	GO:0002576~platelet degranulation	8	6.25	1.09e-05	ENSG00000113140, ENSG00000116260, ENSG00000137801, ENSG00000197249, ENSG00000115414, ENSG00000122862, ENSG00000197746, ENSG00000106366	119	107	16650	10.461	0.033181	0.000402	0.036809	SPARC, QSOX1, THBS1, SERPINA1, FN1, SRGN, PSAP, SERPINE1
GOTERM_BP_FAT	GO:0010646~regulation of cell communication	42	32.8125	1.2e-05	ENSG00000136738, ENSG00000158747, ENSG00000158604, ENSG00000108821, ENSG00000044574, ENSG00000115457, ENSG00000137801, ENSG00000115414, ENSG00000173402, ENSG00000173546, ENSG00000148926, ENSG00000035862, ENSG00000123349, ENSG00000100600, ENSG00000050165, ENSG00000135919, ENSG00000130508, ENSG00000141753, ENSG00000106366, ENSG00000138829, ENSG00000150093, ENSG00000140945, ENSG00000138623, ENSG00000136244, ENSG00000169174, ENSG00000173531, ENSG00000134363, ENSG00000179218, ENSG00000197746, ENSG00000171603, ENSG00000170558, ENSG00000118523, ENSG00000143546, ENSG00000184371, ENSG00000115461, ENSG00000204388, ENSG00000063660, ENSG00000146674, ENSG00000149428, ENSG00000185624, ENSG00000122861, ENSG00000122641	119	3020	16650	1.94585	0.036519	0.000437	0.040054	STAM, NBL1, TMED4, COL1A1, HSPA5, IGFBP2, THBS1, FN1, DAG1, CSPG4, ADM, TIMP2, PFDN5, LGMN, DKK3, SERPINE2, PXDN, IGFBP4, SERPINE1, FBN2, ITGB1, CDH13, SEMA7A, IL6, PCSK9, MST1, FST, CALR, PSAP, CLSTN1, CDH2, CTGF, S100A8, CSF1, IGFBP5, HSPA1B, GPC1, IGFBP3, HYOU1, P4HB, PLAU, INHBA
GOTERM_BP_FAT	GO:0030155~regulation of cell adhesion	17	13.2812	1.22e-05	ENSG00000108821, ENSG00000140945, ENSG00000120708, ENSG00000136244, ENSG00000115457, ENSG00000137845, ENSG00000137801, ENSG00000115414, ENSG00000179218, ENSG00000116962, ENSG00000144810, ENSG00000184371, ENSG00000135919, ENSG00000091986, ENSG00000122861, ENSG00000124145, ENSG00000106366	119	643	16650	3.69918	0.036896	0.000437	0.040054	COL1A1, CDH13, TGFBI, IL6, IGFBP2, ADAM10, THBS1, FN1, CALR, NID1, COL8A1, CSF1, SERPINE2, CCDC80, PLAU, SDC4, SERPINE1
GOTERM_BP_FAT	GO:0007169~transmembrane receptor protein tyrosine kinase signaling pathway	17	13.2812	1.34e-05	ENSG00000136738, ENSG00000140945, ENSG00000134871, ENSG00000173531, ENSG00000137845, ENSG00000137801, ENSG00000173546, ENSG00000150938, ENSG00000118523, ENSG00000184371, ENSG00000115461, ENSG00000187498, ENSG00000100600, ENSG00000063660, ENSG00000087245, ENSG00000146674, ENSG00000141753	119	648	16650	3.67063	0.040533	0.000475	0.043578	STAM, CDH13, COL4A2, MST1, ADAM10, THBS1, CSPG4, CRIM1, CTGF, CSF1, IGFBP5, COL4A1, LGMN, GPC1, MMP2, IGFBP3, IGFBP4
GOTERM_BP_FAT	GO:0040008~regulation of growth	17	13.2812	1.44e-05	ENSG00000113739, ENSG00000138623, ENSG00000115457, ENSG00000137845, ENSG00000115414, ENSG00000150938, ENSG00000171603, ENSG00000118523, ENSG00000143546, ENSG00000184371, ENSG00000115461, ENSG00000100600, ENSG00000188157, ENSG00000135919, ENSG00000146674, ENSG00000141753, ENSG00000122641	119	652	16650	3.64812	0.043662	0.000507	0.046485	STC2, SEMA7A, IGFBP2, ADAM10, FN1, CRIM1, CLSTN1, CTGF, S100A8, CSF1, IGFBP5, LGMN, AGRN, SERPINE2, IGFBP3, IGFBP4, INHBA
GOTERM_BP_FAT	GO:0006024~glycosaminoglycan biosynthetic process	8	6.25	1.47e-05	ENSG00000121578, ENSG00000188157, ENSG00000063660, ENSG00000086062, ENSG00000142798, ENSG00000115884, ENSG00000124145, ENSG00000173546	119	112	16650	9.994	0.044515	0.000511	0.046881	B4GALT4, AGRN, GPC1, B4GALT1, HSPG2, SDC1, SDC4, CSPG4
GOTERM_BP_FAT	GO:0006023~aminoglycan biosynthetic process	8	6.25	1.56e-05	ENSG00000121578, ENSG00000188157, ENSG00000063660, ENSG00000086062, ENSG00000142798, ENSG00000115884, ENSG00000124145, ENSG00000173546	119	113	16650	9.90555	0.047115	0.000536	0.049134	B4GALT4, AGRN, GPC1, B4GALT1, HSPG2, SDC1, SDC4, CSPG4
GOTERM_BP_FAT	GO:0060429~epithelium development	22	17.1875	1.59e-05	ENSG00000149591, ENSG00000130635, ENSG00000172037, ENSG00000159167, ENSG00000136244, ENSG00000134363, ENSG00000173531, ENSG00000115884, ENSG00000197746, ENSG00000173402, ENSG00000170558, ENSG00000148926, ENSG00000172867, ENSG00000184371, ENSG00000115461, ENSG00000187498, ENSG00000135919, ENSG00000086062, ENSG00000204539, ENSG00000121552, ENSG00000122641, ENSG00000124145	119	1060	16650	2.90392	0.048084	0.000541	0.049619	TAGLN, COL5A1, LAMB2, STC1, IL6, FST, MST1, SDC1, PSAP, DAG1, CDH2, ADM, KRT2, CSF1, IGFBP5, COL4A1, SERPINE2, B4GALT1, CDSN, CSTA, INHBA, SDC4
GOTERM_CC_FAT	GO:0044431~Golgi apparatus part	22	17.1875	1.83e-05	ENSG00000078808, ENSG00000180398, ENSG00000095139, ENSG00000074695, ENSG00000120708, ENSG00000137845, ENSG00000197249, ENSG00000115884, ENSG00000173546, ENSG00000204525, ENSG00000171603, ENSG00000121578, ENSG00000118217, ENSG00000116260, ENSG00000188157, ENSG00000063660, ENSG00000086062, ENSG00000142798, ENSG00000122862, ENSG00000166710, ENSG00000124145, ENSG00000143641	122	910	14527	2.87871	0.006342	0.000193	0.01628	SDF4, MCFD2, ARCN1, LMAN1, TGFBI, ADAM10, SERPINA1, SDC1, CSPG4, HLA-C, CLSTN1, B4GALT4, ATF6, QSOX1, AGRN, GPC1, B4GALT1, HSPG2, SRGN, B2M, SDC4, GALNT2
GOTERM_BP_FAT	GO:0051128~regulation of cellular component organization	35	27.3438	1.95e-05	ENSG00000136738, ENSG00000108821, ENSG00000130635, ENSG00000049860, ENSG00000115457, ENSG00000137801, ENSG00000115414, ENSG00000137845, ENSG00000173402, ENSG00000150938, ENSG00000163661, ENSG00000135919, ENSG00000140941, ENSG00000141753, ENSG00000166710, ENSG00000106366, ENSG00000150093, ENSG00000074695, ENSG00000140945, ENSG00000138623, ENSG00000136244, ENSG00000169174, ENSG00000179218, ENSG00000115884, ENSG00000113140, ENSG00000171603, ENSG00000170558, ENSG00000118523, ENSG00000143546, ENSG00000115461, ENSG00000204388, ENSG00000188157, ENSG00000146674, ENSG00000122641, ENSG00000124145	119	2323	16650	2.10807	0.058629	0.000656	0.060174	STAM, COL1A1, COL5A1, HEXB, IGFBP2, THBS1, FN1, ADAM10, DAG1, CRIM1, PTX3, SERPINE2, MAP1LC3B, IGFBP4, B2M, SERPINE1, ITGB1, LMAN1, CDH13, SEMA7A, IL6, PCSK9, CALR, SDC1, SPARC, CLSTN1, CDH2, CTGF, S100A8, IGFBP5, HSPA1B, AGRN, IGFBP3, INHBA, SDC4
GOTERM_BP_FAT	GO:0030203~glycosaminoglycan metabolic process	9	7.03125	2e-05	ENSG00000121578, ENSG00000049860, ENSG00000188157, ENSG00000063660, ENSG00000086062, ENSG00000142798, ENSG00000115884, ENSG00000124145, ENSG00000173546	119	162	16650	7.77311	0.059886	0.000664	0.060843	B4GALT4, HEXB, AGRN, GPC1, B4GALT1, HSPG2, SDC1, SDC4, CSPG4
GOTERM_BP_FAT	GO:0009887~organ morphogenesis	21	16.4062	2.03e-05	ENSG00000138829, ENSG00000108821, ENSG00000130635, ENSG00000091136, ENSG00000159167, ENSG00000136244, ENSG00000173531, ENSG00000115884, ENSG00000173402, ENSG00000204262, ENSG00000170558, ENSG00000148926, ENSG00000144810, ENSG00000118523, ENSG00000184371, ENSG00000115461, ENSG00000164692, ENSG00000087245, ENSG00000086062, ENSG00000204539, ENSG00000122641	119	992	16650	2.96193	0.060975	0.000669	0.061326	FBN2, COL1A1, COL5A1, LAMB1, STC1, IL6, MST1, SDC1, DAG1, COL5A2, CDH2, ADM, COL8A1, CTGF, CSF1, IGFBP5, COL1A2, MMP2, B4GALT1, CDSN, INHBA
GOTERM_MF_FAT	GO:0032403~protein complex binding	19	14.8438	2.17e-05	ENSG00000150093, ENSG00000130635, ENSG00000128591, ENSG00000138623, ENSG00000120708, ENSG00000172037, ENSG00000134363, ENSG00000137845, ENSG00000137801, ENSG00000115414, ENSG00000179218, ENSG00000116962, ENSG00000173402, ENSG00000113140, ENSG00000118523, ENSG00000035862, ENSG00000117385, ENSG00000185624, ENSG00000122862	120	766	15478	3.19933	0.008498	0.00061	0.056629	ITGB1, COL5A1, FLNC, SEMA7A, TGFBI, LAMB2, FST, ADAM10, THBS1, FN1, CALR, NID1, DAG1, SPARC, CTGF, TIMP2, P3H1, P4HB, SRGN
GOTERM_MF_FAT	GO:0031995~insulin-like growth factor II binding	4	3.125	2.41e-05	ENSG00000115461, ENSG00000115457, ENSG00000146674, ENSG00000141753	120	8	15478	64.4917	0.009461	0.000634	0.058871	IGFBP5, IGFBP2, IGFBP3, IGFBP4
GOTERM_BP_FAT	GO:0052547~regulation of peptidase activity	13	10.1562	2.45e-05	ENSG00000197632, ENSG00000136244, ENSG00000137801, ENSG00000197249, ENSG00000115414, ENSG00000150938, ENSG00000118523, ENSG00000143546, ENSG00000035862, ENSG00000163359, ENSG00000135919, ENSG00000121552, ENSG00000106366	119	396	16650	4.5932	0.072868	0.000796	0.072973	SERPINB2, IL6, THBS1, SERPINA1, FN1, CRIM1, CTGF, S100A8, TIMP2, COL6A3, SERPINE2, CSTA, SERPINE1
KEGG_PATHWAY	hsa04141:Protein processing in endoplasmic reticulum	10	7.8125	2.58e-05	ENSG00000135506, ENSG00000118217, ENSG00000204388, ENSG00000044574, ENSG00000074695, ENSG00000090520, ENSG00000089597, ENSG00000185624, ENSG00000179218, ENSG00000149428	66	169	6879	6.16729	0.002916	0.000487	0.045657	OS9, ATF6, HSPA1B, HSPA5, LMAN1, DNAJB11, GANAB, P4HB, CALR, HYOU1
GOTERM_BP_FAT	GO:0071495~cellular response to endogenous stimulus	23	17.9688	2.65e-05	ENSG00000138829, ENSG00000158747, ENSG00000108821, ENSG00000150093, ENSG00000044574, ENSG00000140945, ENSG00000134871, ENSG00000159167, ENSG00000136244, ENSG00000169174, ENSG00000115457, ENSG00000137801, ENSG00000179218, ENSG00000204262, ENSG00000118523, ENSG00000163430, ENSG00000115461, ENSG00000187498, ENSG00000164692, ENSG00000050165, ENSG00000063660, ENSG00000087245, ENSG00000122641	119	1185	16650	2.71567	0.078758	0.000854	0.078296	FBN2, NBL1, COL1A1, ITGB1, HSPA5, CDH13, COL4A2, STC1, IL6, PCSK9, IGFBP2, THBS1, CALR, COL5A2, CTGF, FSTL1, IGFBP5, COL4A1, COL1A2, DKK3, GPC1, MMP2, INHBA
GOTERM_BP_FAT	GO:0001558~regulation of cell growth	13	10.1562	2.9e-05	ENSG00000138623, ENSG00000115457, ENSG00000137845, ENSG00000115414, ENSG00000150938, ENSG00000171603, ENSG00000118523, ENSG00000143546, ENSG00000115461, ENSG00000135919, ENSG00000146674, ENSG00000141753, ENSG00000122641	119	403	16650	4.51342	0.085916	0.000926	0.084858	SEMA7A, IGFBP2, ADAM10, FN1, CRIM1, CLSTN1, CTGF, S100A8, IGFBP5, SERPINE2, IGFBP3, IGFBP4, INHBA
GOTERM_BP_FAT	GO:0006022~aminoglycan metabolic process	9	7.03125	2.95e-05	ENSG00000121578, ENSG00000049860, ENSG00000188157, ENSG00000063660, ENSG00000086062, ENSG00000142798, ENSG00000115884, ENSG00000124145, ENSG00000173546	119	171	16650	7.364	0.0871	0.00093	0.085203	B4GALT4, HEXB, AGRN, GPC1, B4GALT1, HSPG2, SDC1, SDC4, CSPG4
GOTERM_BP_FAT	GO:0007399~nervous system development	33	25.7812	3.23e-05	ENSG00000158747, ENSG00000078808, ENSG00000049860, ENSG00000044574, ENSG00000172037, ENSG00000115414, ENSG00000110367, ENSG00000173402, ENSG00000170017, ENSG00000173546, ENSG00000150938, ENSG00000148926, ENSG00000035862, ENSG00000187498, ENSG00000135919, ENSG00000166710, ENSG00000162576, ENSG00000095139, ENSG00000150093, ENSG00000091136, ENSG00000138623, ENSG00000136244, ENSG00000132561, ENSG00000169174, ENSG00000179218, ENSG00000171603, ENSG00000170558, ENSG00000143546, ENSG00000184371, ENSG00000188157, ENSG00000063660, ENSG00000122641, ENSG00000124145	119	2170	16650	2.12775	0.095107	0.001009	0.092496	NBL1, SDF4, HEXB, HSPA5, LAMB2, FN1, DDX6, DAG1, ALCAM, CSPG4, CRIM1, ADM, TIMP2, COL4A1, SERPINE2, B2M, MXRA8, ARCN1, ITGB1, LAMB1, SEMA7A, IL6, MATN2, PCSK9, CALR, CLSTN1, CDH2, S100A8, CSF1, AGRN, GPC1, INHBA, SDC4
GOTERM_CC_FAT	GO:0016023~cytoplasmic, membrane-bounded vesicle	25	19.5312	3.57e-05	ENSG00000180398, ENSG00000128595, ENSG00000108821, ENSG00000049860, ENSG00000044574, ENSG00000137801, ENSG00000115414, ENSG00000137845, ENSG00000116260, ENSG00000135919, ENSG00000166710, ENSG00000106366, ENSG00000095139, ENSG00000150093, ENSG00000074695, ENSG00000169174, ENSG00000197249, ENSG00000179218, ENSG00000069849, ENSG00000113140, ENSG00000204525, ENSG00000089597, ENSG00000149428, ENSG00000185624, ENSG00000122862	122	1183	14527	2.51635	0.012298	0.000364	0.030729	MCFD2, CALU, COL1A1, HEXB, HSPA5, THBS1, FN1, ADAM10, QSOX1, SERPINE2, B2M, SERPINE1, ARCN1, ITGB1, LMAN1, PCSK9, SERPINA1, CALR, ATP1B3, SPARC, HLA-C, GANAB, HYOU1, P4HB, SRGN
GOTERM_BP_FAT	GO:0030968~endoplasmic reticulum unfolded protein response	8	6.25	4.26e-05	ENSG00000113739, ENSG00000118217, ENSG00000204388, ENSG00000128590, ENSG00000044574, ENSG00000090520, ENSG00000179218, ENSG00000149428	119	132	16650	8.47976	0.123529	0.001318	0.120811	STC2, ATF6, HSPA1B, DNAJB9, HSPA5, DNAJB11, CALR, HYOU1
GOTERM_BP_FAT	GO:0001501~skeletal system development	14	10.9375	4.42e-05	ENSG00000138829, ENSG00000108821, ENSG00000111799, ENSG00000049860, ENSG00000120708, ENSG00000134013, ENSG00000159167, ENSG00000204262, ENSG00000113140, ENSG00000118523, ENSG00000117385, ENSG00000164692, ENSG00000087245, ENSG00000141753	119	490	16650	3.9976	0.127714	0.001352	0.123958	FBN2, COL1A1, COL12A1, HEXB, TGFBI, LOXL2, STC1, COL5A2, SPARC, CTGF, P3H1, COL1A2, MMP2, IGFBP4
GOTERM_BP_FAT	GO:0010951~negative regulation of endopeptidase activity	10	7.8125	4.49e-05	ENSG00000150938, ENSG00000035862, ENSG00000163359, ENSG00000197632, ENSG00000136244, ENSG00000135919, ENSG00000137801, ENSG00000197249, ENSG00000121552, ENSG00000106366	119	235	16650	5.95387	0.129699	0.001361	0.124789	CRIM1, TIMP2, COL6A3, SERPINB2, IL6, SERPINE2, THBS1, SERPINA1, CSTA, SERPINE1
GOTERM_BP_FAT	GO:1901136~carbohydrate derivative catabolic process	9	7.03125	4.59e-05	ENSG00000049860, ENSG00000099810, ENSG00000188157, ENSG00000063660, ENSG00000142798, ENSG00000115884, ENSG00000124145, ENSG00000001036, ENSG00000173546	119	182	16650	6.91892	0.132486	0.001379	0.12643	HEXB, MTAP, AGRN, GPC1, HSPG2, SDC1, SDC4, FUCA2, CSPG4
GOTERM_BP_FAT	GO:0043588~skin development	10	7.8125	4.64e-05	ENSG00000172867, ENSG00000115461, ENSG00000108821, ENSG00000130635, ENSG00000164692, ENSG00000134363, ENSG00000204539, ENSG00000121552, ENSG00000122641, ENSG00000204262	119	236	16650	5.92864	0.133744	0.00138	0.126494	KRT2, IGFBP5, COL1A1, COL5A1, COL1A2, FST, CDSN, CSTA, INHBA, COL5A2
GOTERM_BP_FAT	GO:0034620~cellular response to unfolded protein	8	6.25	4.92e-05	ENSG00000113739, ENSG00000118217, ENSG00000204388, ENSG00000128590, ENSG00000044574, ENSG00000090520, ENSG00000179218, ENSG00000149428	119	135	16650	8.29132	0.141183	0.001449	0.132814	STC2, ATF6, HSPA1B, DNAJB9, HSPA5, DNAJB11, CALR, HYOU1
PFAM	PF01410:Fibrillar collagen C-terminal domain	4	3.125	5.26e-05	ENSG00000108821, ENSG00000130635, ENSG00000164692, ENSG00000204262	123	11	17475	51.663	0.007492	0.001514	0.13672	COL1A1, COL5A1, COL1A2, COL5A2
GOTERM_BP_FAT	GO:0051240~positive regulation of multicellular organismal process	25	19.5312	5.58e-05	ENSG00000158747, ENSG00000108821, ENSG00000134013, ENSG00000137801, ENSG00000115414, ENSG00000173402, ENSG00000148926, ENSG00000035862, ENSG00000135919, ENSG00000166710, ENSG00000106366, ENSG00000138829, ENSG00000138623, ENSG00000136244, ENSG00000173531, ENSG00000134363, ENSG00000113140, ENSG00000171603, ENSG00000118523, ENSG00000184371, ENSG00000204388, ENSG00000188157, ENSG00000063660, ENSG00000086062, ENSG00000122641	119	1431	16650	2.44437	0.158682	0.001629	0.149356	NBL1, COL1A1, LOXL2, THBS1, FN1, DAG1, ADM, TIMP2, SERPINE2, B2M, SERPINE1, FBN2, SEMA7A, IL6, MST1, FST, SPARC, CLSTN1, CTGF, CSF1, HSPA1B, AGRN, GPC1, B4GALT1, INHBA
GOTERM_BP_FAT	GO:1901135~carbohydrate derivative metabolic process	23	17.9688	5.73e-05	ENSG00000180398, ENSG00000049860, ENSG00000099810, ENSG00000074695, ENSG00000137801, ENSG00000023318, ENSG00000064601, ENSG00000115884, ENSG00000197746, ENSG00000173402, ENSG00000001036, ENSG00000173546, ENSG00000148926, ENSG00000163661, ENSG00000121578, ENSG00000035862, ENSG00000204388, ENSG00000188157, ENSG00000063660, ENSG00000086062, ENSG00000142798, ENSG00000124145, ENSG00000143641	119	1247	16650	2.58065	0.162389	0.001656	0.151741	MCFD2, HEXB, MTAP, LMAN1, THBS1, ERP44, CTSA, SDC1, PSAP, DAG1, FUCA2, CSPG4, ADM, PTX3, B4GALT4, TIMP2, HSPA1B, AGRN, GPC1, B4GALT1, HSPG2, SDC4, GALNT2
GOTERM_BP_FAT	GO:0043200~response to amino acid	7	5.46875	6.15e-05	ENSG00000118523, ENSG00000108821, ENSG00000187498, ENSG00000164692, ENSG00000136244, ENSG00000087245, ENSG00000204262	119	96	16650	10.2022	0.173271	0.001761	0.16143	CTGF, COL1A1, COL4A1, COL1A2, IL6, MMP2, COL5A2
GOTERM_BP_FAT	GO:0010466~negative regulation of peptidase activity	10	7.8125	6.6e-05	ENSG00000150938, ENSG00000035862, ENSG00000163359, ENSG00000197632, ENSG00000136244, ENSG00000135919, ENSG00000137801, ENSG00000197249, ENSG00000121552, ENSG00000106366	119	247	16650	5.66461	0.184685	0.001873	0.171635	CRIM1, TIMP2, COL6A3, SERPINB2, IL6, SERPINE2, THBS1, SERPINA1, CSTA, SERPINE1
GOTERM_BP_FAT	GO:0052548~regulation of endopeptidase activity	12	9.375	6.75e-05	ENSG00000150938, ENSG00000118523, ENSG00000143546, ENSG00000035862, ENSG00000163359, ENSG00000197632, ENSG00000136244, ENSG00000135919, ENSG00000137801, ENSG00000197249, ENSG00000121552, ENSG00000106366	119	372	16650	4.51342	0.188552	0.001899	0.174035	CRIM1, CTGF, S100A8, TIMP2, COL6A3, SERPINB2, IL6, SERPINE2, THBS1, SERPINA1, CSTA, SERPINE1
PFAM	PF00053:Laminin EGF-like (Domains III and V)	5	3.90625	6.99e-05	ENSG00000091136, ENSG00000188157, ENSG00000172037, ENSG00000142798, ENSG00000135862	123	32	17475	22.1989	0.009946	0.001678	0.151441	LAMB1, AGRN, LAMB2, HSPG2, LAMC1
GOTERM_MF_FAT	GO:0048407~platelet-derived growth factor binding	4	3.125	6.99e-05	ENSG00000108821, ENSG00000187498, ENSG00000130635, ENSG00000164692	120	11	15478	46.903	0.027165	0.001721	0.159895	COL1A1, COL4A1, COL5A1, COL1A2
GOTERM_BP_FAT	GO:0030595~leukocyte chemotaxis	9	7.03125	7.21e-05	ENSG00000158747, ENSG00000143546, ENSG00000184371, ENSG00000136244, ENSG00000137801, ENSG00000173531, ENSG00000137845, ENSG00000179218, ENSG00000106366	119	194	16650	6.49095	0.199845	0.002008	0.184035	NBL1, S100A8, CSF1, IL6, THBS1, MST1, ADAM10, CALR, SERPINE1
GOTERM_MF_FAT	GO:1901681~sulfur compound binding	10	7.8125	7.83e-05	ENSG00000118523, ENSG00000163430, ENSG00000130635, ENSG00000188157, ENSG00000063660, ENSG00000135919, ENSG00000137801, ENSG00000134363, ENSG00000091986, ENSG00000115414	120	233	15478	5.53576	0.030373	0.001814	0.168534	CTGF, FSTL1, COL5A1, AGRN, GPC1, SERPINE2, THBS1, FST, CCDC80, FN1
GOTERM_CC_FAT	GO:0034774~secretory granule lumen	7	5.46875	8.05e-05	ENSG00000113140, ENSG00000116260, ENSG00000137801, ENSG00000197249, ENSG00000115414, ENSG00000122862, ENSG00000106366	122	86	14527	9.69205	0.027551	0.000798	0.067398	SPARC, QSOX1, THBS1, SERPINA1, FN1, SRGN, SERPINE1
GOTERM_BP_FAT	GO:0002682~regulation of immune system process	24	18.75	8.84e-05	ENSG00000158747, ENSG00000073008, ENSG00000108821, ENSG00000150093, ENSG00000138623, ENSG00000136244, ENSG00000115457, ENSG00000173531, ENSG00000137845, ENSG00000137801, ENSG00000179218, ENSG00000204525, ENSG00000204516, ENSG00000184371, ENSG00000204388, ENSG00000204520, ENSG00000100600, ENSG00000164692, ENSG00000087245, ENSG00000105383, ENSG00000166710, ENSG00000122641, ENSG00000124145, ENSG00000106366	119	1378	16650	2.43685	0.239364	0.002442	0.223827	NBL1, PVR, COL1A1, ITGB1, SEMA7A, IL6, IGFBP2, MST1, ADAM10, THBS1, CALR, HLA-C, MICB, CSF1, HSPA1B, MICA, LGMN, COL1A2, MMP2, CD33, B2M, INHBA, SDC4, SERPINE1
GOTERM_CC_FAT	GO:0034663~endoplasmic reticulum chaperone complex	4	3.125	8.86e-05	ENSG00000044574, ENSG00000090520, ENSG00000185624, ENSG00000149428	122	11	14527	43.2996	0.030272	0.000854	0.072097	HSPA5, DNAJB11, P4HB, HYOU1
GOTERM_BP_FAT	GO:0035967~cellular response to topologically incorrect protein	8	6.25	9.18e-05	ENSG00000113739, ENSG00000118217, ENSG00000204388, ENSG00000128590, ENSG00000044574, ENSG00000090520, ENSG00000179218, ENSG00000149428	119	149	16650	7.51227	0.247363	0.002514	0.230417	STC2, ATF6, HSPA1B, DNAJB9, HSPA5, DNAJB11, CALR, HYOU1
GOTERM_MF_FAT	GO:0031994~insulin-like growth factor I binding	4	3.125	9.27e-05	ENSG00000115461, ENSG00000115457, ENSG00000146674, ENSG00000141753	120	12	15478	42.9944	0.035858	0.002029	0.188442	IGFBP5, IGFBP2, IGFBP3, IGFBP4
KEGG_PATHWAY	hsa05205:Proteoglycans in cancer	10	7.8125	9.67e-05	ENSG00000150093, ENSG00000128591, ENSG00000063660, ENSG00000087245, ENSG00000137801, ENSG00000115414, ENSG00000142798, ENSG00000115884, ENSG00000122861, ENSG00000124145	66	200	6879	5.21136	0.01087	0.001561	0.146451	ITGB1, FLNC, GPC1, MMP2, THBS1, FN1, HSPG2, SDC1, PLAU, SDC4
GOTERM_BP_FAT	GO:0009725~response to hormone	18	14.0625	0.000107	ENSG00000113739, ENSG00000108821, ENSG00000159167, ENSG00000136244, ENSG00000169174, ENSG00000115457, ENSG00000137801, ENSG00000179218, ENSG00000115884, ENSG00000173402, ENSG00000113140, ENSG00000148926, ENSG00000118523, ENSG00000115461, ENSG00000035862, ENSG00000113083, ENSG00000123342, ENSG00000122641	119	854	16650	2.94905	0.28114	0.002894	0.265299	STC2, COL1A1, STC1, IL6, PCSK9, IGFBP2, THBS1, CALR, SDC1, DAG1, SPARC, ADM, CTGF, IGFBP5, TIMP2, LOX, MMP19, INHBA
GOTERM_BP_FAT	GO:0006508~proteolysis	27	21.0938	0.000113	ENSG00000135506, ENSG00000128590, ENSG00000044574, ENSG00000197632, ENSG00000137801, ENSG00000115414, ENSG00000137845, ENSG00000064601, ENSG00000173402, ENSG00000150938, ENSG00000035862, ENSG00000100600, ENSG00000135919, ENSG00000087245, ENSG00000128510, ENSG00000123342, ENSG00000106366, ENSG00000136244, ENSG00000169174, ENSG00000173531, ENSG00000197249, ENSG00000118523, ENSG00000143546, ENSG00000163359, ENSG00000122862, ENSG00000121552, ENSG00000122861	119	1693	16650	2.23138	0.294033	0.003027	0.277411	OS9, DNAJB9, HSPA5, SERPINB2, THBS1, FN1, ADAM10, CTSA, DAG1, CRIM1, TIMP2, LGMN, SERPINE2, MMP2, CPA4, MMP19, SERPINE1, IL6, PCSK9, MST1, SERPINA1, CTGF, S100A8, COL6A3, SRGN, CSTA, PLAU
GOTERM_BP_FAT	GO:0033993~response to lipid	18	14.0625	0.000116	ENSG00000113739, ENSG00000108821, ENSG00000099810, ENSG00000159167, ENSG00000136244, ENSG00000115457, ENSG00000137801, ENSG00000179218, ENSG00000115884, ENSG00000113140, ENSG00000148926, ENSG00000118523, ENSG00000143546, ENSG00000204516, ENSG00000113083, ENSG00000166710, ENSG00000122641, ENSG00000106366	119	860	16650	2.92847	0.301806	0.003096	0.283763	STC2, COL1A1, MTAP, STC1, IL6, IGFBP2, THBS1, CALR, SDC1, SPARC, ADM, CTGF, S100A8, MICB, LOX, B2M, INHBA, SERPINE1
GOTERM_CC_FAT	GO:0005583~fibrillar collagen trimer	4	3.125	0.000117	ENSG00000108821, ENSG00000130635, ENSG00000164692, ENSG00000204262	122	12	14527	39.6913	0.039919	0.001072	0.090516	COL1A1, COL5A1, COL1A2, COL5A2
GOTERM_CC_FAT	GO:0098643~banded collagen fibril	4	3.125	0.000117	ENSG00000108821, ENSG00000130635, ENSG00000164692, ENSG00000204262	122	12	14527	39.6913	0.039919	0.001072	0.090516	COL1A1, COL5A1, COL1A2, COL5A2
GOTERM_BP_FAT	GO:0002685~regulation of leukocyte migration	8	6.25	0.000122	ENSG00000158747, ENSG00000184371, ENSG00000136244, ENSG00000137801, ENSG00000173531, ENSG00000137845, ENSG00000179218, ENSG00000106366	119	156	16650	7.17518	0.315261	0.003236	0.296576	NBL1, CSF1, IL6, THBS1, MST1, ADAM10, CALR, SERPINE1
GOTERM_BP_FAT	GO:0009100~glycoprotein metabolic process	12	9.375	0.000126	ENSG00000163661, ENSG00000121578, ENSG00000180398, ENSG00000049860, ENSG00000074695, ENSG00000063660, ENSG00000137801, ENSG00000023318, ENSG00000086062, ENSG00000173402, ENSG00000143641, ENSG00000173546	119	399	16650	4.208	0.322121	0.003294	0.30188	PTX3, B4GALT4, MCFD2, HEXB, LMAN1, GPC1, THBS1, ERP44, B4GALT1, DAG1, GALNT2, CSPG4
GOTERM_BP_FAT	GO:0031960~response to corticosteroid	8	6.25	0.000132	ENSG00000113140, ENSG00000118523, ENSG00000148926, ENSG00000108821, ENSG00000159167, ENSG00000136244, ENSG00000115457, ENSG00000115884	119	158	16650	7.08435	0.336335	0.003444	0.315658	SPARC, CTGF, ADM, COL1A1, STC1, IL6, IGFBP2, SDC1
KEGG_PATHWAY	hsa05222:Small cell lung cancer	7	5.46875	0.000137	ENSG00000187498, ENSG00000150093, ENSG00000091136, ENSG00000134871, ENSG00000172037, ENSG00000115414, ENSG00000135862	66	85	6879	8.58342	0.015404	0.00194	0.182019	COL4A1, ITGB1, LAMB1, COL4A2, LAMB2, FN1, LAMC1
GOTERM_BP_FAT	GO:0006887~exocytosis	12	9.375	0.00014	ENSG00000113140, ENSG00000136738, ENSG00000078808, ENSG00000116260, ENSG00000137801, ENSG00000197249, ENSG00000115414, ENSG00000122862, ENSG00000197746, ENSG00000115884, ENSG00000124145, ENSG00000106366	119	404	16650	4.15592	0.351834	0.003584	0.328477	SPARC, STAM, SDF4, QSOX1, THBS1, SERPINA1, FN1, SRGN, PSAP, SDC1, SDC4, SERPINE1
GOTERM_BP_FAT	GO:0010243~response to organonitrogen compound	17	13.2812	0.00014	ENSG00000113739, ENSG00000108821, ENSG00000159167, ENSG00000136244, ENSG00000169174, ENSG00000115457, ENSG00000115884, ENSG00000173402, ENSG00000204262, ENSG00000113140, ENSG00000148926, ENSG00000118523, ENSG00000115461, ENSG00000187498, ENSG00000164692, ENSG00000087245, ENSG00000123342	119	789	16650	3.01467	0.351957	0.003584	0.328477	STC2, COL1A1, STC1, IL6, PCSK9, IGFBP2, SDC1, DAG1, COL5A2, SPARC, ADM, CTGF, IGFBP5, COL4A1, COL1A2, MMP2, MMP19
PFAM	PF00012:Hsp70 protein	4	3.125	0.000142	ENSG00000204388, ENSG00000044574, ENSG00000149428, ENSG00000155304	123	15	17475	37.8862	0.020113	0.002923	0.263852	HSPA1B, HSPA5, HYOU1, HSPA13
GOTERM_CC_FAT	GO:0005796~Golgi lumen	7	5.46875	0.000148	ENSG00000078808, ENSG00000188157, ENSG00000063660, ENSG00000142798, ENSG00000115884, ENSG00000124145, ENSG00000173546	122	96	14527	8.68246	0.050187	0.00132	0.111471	SDF4, AGRN, GPC1, HSPG2, SDC1, SDC4, CSPG4
GOTERM_BP_FAT	GO:0001101~response to acid chemical	10	7.8125	0.000162	ENSG00000113140, ENSG00000118523, ENSG00000204516, ENSG00000108821, ENSG00000187498, ENSG00000164692, ENSG00000136244, ENSG00000087245, ENSG00000115457, ENSG00000204262	119	278	16650	5.03295	0.394239	0.004107	0.376452	SPARC, CTGF, MICB, COL1A1, COL4A1, COL1A2, IL6, MMP2, IGFBP2, COL5A2
GOTERM_BP_FAT	GO:0042476~odontogenesis	7	5.46875	0.000167	ENSG00000148926, ENSG00000184371, ENSG00000108821, ENSG00000091136, ENSG00000164692, ENSG00000115884, ENSG00000122641	119	115	16650	8.51662	0.404213	0.004209	0.385757	ADM, CSF1, COL1A1, LAMB1, COL1A2, SDC1, INHBA
GOTERM_BP_FAT	GO:0032101~regulation of response to external stimulus	16	12.5	0.000175	ENSG00000158747, ENSG00000140945, ENSG00000138623, ENSG00000197632, ENSG00000136244, ENSG00000173531, ENSG00000137845, ENSG00000137801, ENSG00000179218, ENSG00000143546, ENSG00000204516, ENSG00000184371, ENSG00000135919, ENSG00000166710, ENSG00000122861, ENSG00000106366	119	721	16650	3.10493	0.417281	0.004353	0.399032	NBL1, CDH13, SEMA7A, SERPINB2, IL6, MST1, ADAM10, THBS1, CALR, S100A8, MICB, CSF1, SERPINE2, B2M, PLAU, SERPINE1
GOTERM_BP_FAT	GO:1901698~response to nitrogen compound	18	14.0625	0.000187	ENSG00000113739, ENSG00000108821, ENSG00000159167, ENSG00000136244, ENSG00000169174, ENSG00000115457, ENSG00000115884, ENSG00000173402, ENSG00000204262, ENSG00000113140, ENSG00000148926, ENSG00000118523, ENSG00000115461, ENSG00000187498, ENSG00000188157, ENSG00000164692, ENSG00000087245, ENSG00000123342	119	895	16650	2.81395	0.439593	0.004631	0.424454	STC2, COL1A1, STC1, IL6, PCSK9, IGFBP2, SDC1, DAG1, COL5A2, SPARC, ADM, CTGF, IGFBP5, COL4A1, AGRN, COL1A2, MMP2, MMP19
GOTERM_BP_FAT	GO:0048699~generation of neurons	23	17.9688	0.000196	ENSG00000158747, ENSG00000150093, ENSG00000091136, ENSG00000138623, ENSG00000172037, ENSG00000136244, ENSG00000132561, ENSG00000169174, ENSG00000110367, ENSG00000115414, ENSG00000179218, ENSG00000173402, ENSG00000170017, ENSG00000170558, ENSG00000148926, ENSG00000184371, ENSG00000035862, ENSG00000188157, ENSG00000063660, ENSG00000135919, ENSG00000166710, ENSG00000122641, ENSG00000124145	119	1357	16650	2.37146	0.455091	0.004817	0.441474	NBL1, ITGB1, LAMB1, SEMA7A, LAMB2, IL6, MATN2, PCSK9, DDX6, FN1, CALR, DAG1, ALCAM, CDH2, ADM, CSF1, TIMP2, AGRN, GPC1, SERPINE2, B2M, INHBA, SDC4
GOTERM_MF_FAT	GO:0030246~carbohydrate binding	10	7.8125	0.000201	ENSG00000135506, ENSG00000163661, ENSG00000074695, ENSG00000134013, ENSG00000103226, ENSG00000105383, ENSG00000089597, ENSG00000105472, ENSG00000179218, ENSG00000143641	120	264	15478	4.88573	0.076258	0.004174	0.387777	OS9, PTX3, LMAN1, LOXL2, NOMO3, CD33, GANAB, CLEC11A, CALR, GALNT2
GOTERM_BP_FAT	GO:0048598~embryonic morphogenesis	14	10.9375	0.000204	ENSG00000138829, ENSG00000111799, ENSG00000150093, ENSG00000130635, ENSG00000091136, ENSG00000134871, ENSG00000115414, ENSG00000173402, ENSG00000204262, ENSG00000148926, ENSG00000144810, ENSG00000087245, ENSG00000122641, ENSG00000124145	119	571	16650	3.43051	0.46838	0.004973	0.455808	FBN2, COL12A1, ITGB1, COL5A1, LAMB1, COL4A2, FN1, DAG1, COL5A2, ADM, COL8A1, MMP2, INHBA, SDC4
GOTERM_BP_FAT	GO:0008285~negative regulation of cell proliferation	15	11.7188	0.000208	ENSG00000140945, ENSG00000136244, ENSG00000137801, ENSG00000113140, ENSG00000148926, ENSG00000115461, ENSG00000035862, ENSG00000117385, ENSG00000116260, ENSG00000135919, ENSG00000146674, ENSG00000105383, ENSG00000086062, ENSG00000122641, ENSG00000124145	119	651	16650	3.22387	0.47392	0.005016	0.459745	CDH13, IL6, THBS1, SPARC, ADM, IGFBP5, TIMP2, P3H1, QSOX1, SERPINE2, IGFBP3, CD33, B4GALT1, INHBA, SDC4
GOTERM_BP_FAT	GO:0008347~glial cell migration	5	3.90625	0.000218	ENSG00000184371, ENSG00000049860, ENSG00000091136, ENSG00000132561, ENSG00000173546	119	42	16650	16.6567	0.490508	0.005225	0.478934	CSF1, HEXB, LAMB1, MATN2, CSPG4
GOTERM_BP_FAT	GO:0050921~positive regulation of chemotaxis	7	5.46875	0.000221	ENSG00000184371, ENSG00000140945, ENSG00000136244, ENSG00000137801, ENSG00000137845, ENSG00000179218, ENSG00000106366	119	121	16650	8.09431	0.495135	0.005242	0.480472	CSF1, CDH13, IL6, THBS1, ADAM10, CALR, SERPINE1
GOTERM_BP_FAT	GO:0051235~maintenance of location	10	7.8125	0.000222	ENSG00000138829, ENSG00000135506, ENSG00000158747, ENSG00000143546, ENSG00000049860, ENSG00000044574, ENSG00000136244, ENSG00000179218, ENSG00000122862, ENSG00000173402	119	290	16650	4.82469	0.496915	0.005242	0.480472	FBN2, OS9, NBL1, S100A8, HEXB, HSPA5, IL6, CALR, SRGN, DAG1
GOTERM_BP_FAT	GO:0051093~negative regulation of developmental process	16	12.5	0.000228	ENSG00000113739, ENSG00000130635, ENSG00000138623, ENSG00000134871, ENSG00000136244, ENSG00000137801, ENSG00000110367, ENSG00000179218, ENSG00000204262, ENSG00000113140, ENSG00000115461, ENSG00000100600, ENSG00000122862, ENSG00000166710, ENSG00000122641, ENSG00000106366	119	739	16650	3.0293	0.505965	0.00534	0.48943	STC2, COL5A1, SEMA7A, COL4A2, IL6, THBS1, DDX6, CALR, COL5A2, SPARC, IGFBP5, LGMN, SRGN, B2M, INHBA, SERPINE1
GOTERM_BP_FAT	GO:0046903~secretion	20	15.625	0.000252	ENSG00000136738, ENSG00000078808, ENSG00000159167, ENSG00000136244, ENSG00000137801, ENSG00000197249, ENSG00000115414, ENSG00000115884, ENSG00000197746, ENSG00000113140, ENSG00000148926, ENSG00000118523, ENSG00000143546, ENSG00000117385, ENSG00000116260, ENSG00000135919, ENSG00000122862, ENSG00000122641, ENSG00000124145, ENSG00000106366	119	1098	16650	2.54856	0.541684	0.005864	0.537441	STAM, SDF4, STC1, IL6, THBS1, SERPINA1, FN1, SDC1, PSAP, SPARC, ADM, CTGF, S100A8, P3H1, QSOX1, SERPINE2, SRGN, INHBA, SDC4, SERPINE1
GOTERM_BP_FAT	GO:0044712~single-organism catabolic process	17	13.2812	0.000274	ENSG00000135506, ENSG00000108821, ENSG00000111799, ENSG00000130635, ENSG00000049860, ENSG00000044574, ENSG00000099810, ENSG00000128590, ENSG00000134871, ENSG00000204262, ENSG00000001036, ENSG00000144810, ENSG00000187498, ENSG00000164692, ENSG00000163359, ENSG00000087245, ENSG00000123342	119	837	16650	2.84178	0.571406	0.00632	0.579265	OS9, COL1A1, COL12A1, COL5A1, HEXB, HSPA5, MTAP, DNAJB9, COL4A2, COL5A2, FUCA2, COL8A1, COL4A1, COL1A2, COL6A3, MMP2, MMP19
GOTERM_MF_FAT	GO:0002020~protease binding	7	5.46875	0.000284	ENSG00000135506, ENSG00000035862, ENSG00000150093, ENSG00000197249, ENSG00000115414, ENSG00000121552, ENSG00000106366	120	117	15478	7.71695	0.105954	0.005585	0.518802	OS9, TIMP2, ITGB1, SERPINA1, FN1, CSTA, SERPINE1
GOTERM_BP_FAT	GO:0045597~positive regulation of cell differentiation	17	13.2812	0.000289	ENSG00000138829, ENSG00000158747, ENSG00000108821, ENSG00000138623, ENSG00000134013, ENSG00000136244, ENSG00000115414, ENSG00000179218, ENSG00000170558, ENSG00000148926, ENSG00000118523, ENSG00000184371, ENSG00000035862, ENSG00000063660, ENSG00000135919, ENSG00000146674, ENSG00000122641	119	841	16650	2.82827	0.590819	0.00655	0.600357	FBN2, NBL1, COL1A1, SEMA7A, LOXL2, IL6, FN1, CALR, CDH2, ADM, CTGF, CSF1, TIMP2, GPC1, SERPINE2, IGFBP3, INHBA
GOTERM_BP_FAT	GO:0002690~positive regulation of leukocyte chemotaxis	6	4.6875	0.00029	ENSG00000184371, ENSG00000136244, ENSG00000137801, ENSG00000137845, ENSG00000179218, ENSG00000106366	119	82	16650	10.2378	0.592344	0.00655	0.600357	CSF1, IL6, THBS1, ADAM10, CALR, SERPINE1
GOTERM_BP_FAT	GO:1901137~carbohydrate derivative biosynthetic process	16	12.5	0.000291	ENSG00000180398, ENSG00000099810, ENSG00000074695, ENSG00000137801, ENSG00000115884, ENSG00000173402, ENSG00000173546, ENSG00000148926, ENSG00000121578, ENSG00000035862, ENSG00000188157, ENSG00000063660, ENSG00000086062, ENSG00000142798, ENSG00000124145, ENSG00000143641	119	756	16650	2.96118	0.593277	0.00655	0.600357	MCFD2, MTAP, LMAN1, THBS1, SDC1, DAG1, CSPG4, ADM, B4GALT4, TIMP2, AGRN, GPC1, B4GALT1, HSPG2, SDC4, GALNT2
GOTERM_BP_FAT	GO:0016192~vesicle-mediated transport	24	18.75	0.000292	ENSG00000136738, ENSG00000078808, ENSG00000180398, ENSG00000095139, ENSG00000150093, ENSG00000074695, ENSG00000140945, ENSG00000134013, ENSG00000169174, ENSG00000137801, ENSG00000197249, ENSG00000115414, ENSG00000179218, ENSG00000115884, ENSG00000197746, ENSG00000113140, ENSG00000148926, ENSG00000163661, ENSG00000116260, ENSG00000149428, ENSG00000122862, ENSG00000166710, ENSG00000124145, ENSG00000106366	119	1494	16650	2.24765	0.59518	0.00655	0.600357	STAM, SDF4, MCFD2, ARCN1, ITGB1, LMAN1, CDH13, LOXL2, PCSK9, THBS1, SERPINA1, FN1, CALR, SDC1, PSAP, SPARC, ADM, PTX3, QSOX1, HYOU1, SRGN, B2M, SDC4, SERPINE1
GOTERM_MF_FAT	GO:0061134~peptidase regulator activity	9	7.03125	0.000298	ENSG00000150938, ENSG00000035862, ENSG00000163359, ENSG00000197632, ENSG00000135919, ENSG00000197249, ENSG00000115414, ENSG00000121552, ENSG00000106366	120	220	15478	5.27659	0.110682	0.005585	0.518802	CRIM1, TIMP2, COL6A3, SERPINB2, SERPINE2, SERPINA1, FN1, CSTA, SERPINE1
GOTERM_BP_FAT	GO:0030195~negative regulation of blood coagulation	5	3.90625	0.000311	ENSG00000197632, ENSG00000135919, ENSG00000137801, ENSG00000122861, ENSG00000106366	119	46	16650	15.2083	0.61786	0.006868	0.629502	SERPINB2, SERPINE2, THBS1, PLAU, SERPINE1
GOTERM_BP_FAT	GO:1900047~negative regulation of hemostasis	5	3.90625	0.000311	ENSG00000197632, ENSG00000135919, ENSG00000137801, ENSG00000122861, ENSG00000106366	119	46	16650	15.2083	0.61786	0.006868	0.629502	SERPINB2, SERPINE2, THBS1, PLAU, SERPINE1
GOTERM_MF_FAT	GO:0005198~structural molecule activity	17	13.2812	0.000318	ENSG00000138829, ENSG00000108821, ENSG00000111799, ENSG00000130635, ENSG00000091136, ENSG00000134871, ENSG00000172037, ENSG00000173402, ENSG00000204262, ENSG00000135862, ENSG00000172638, ENSG00000172867, ENSG00000187498, ENSG00000188157, ENSG00000164692, ENSG00000130508, ENSG00000121552	120	782	15478	2.80399	0.117699	0.005691	0.528656	FBN2, COL1A1, COL12A1, COL5A1, LAMB1, COL4A2, LAMB2, DAG1, COL5A2, LAMC1, EFEMP2, KRT2, COL4A1, AGRN, COL1A2, PXDN, CSTA
GOTERM_BP_FAT	GO:0008284~positive regulation of cell proliferation	17	13.2812	0.000321	ENSG00000150093, ENSG00000091136, ENSG00000140945, ENSG00000136244, ENSG00000115457, ENSG00000173531, ENSG00000137845, ENSG00000137801, ENSG00000115414, ENSG00000179218, ENSG00000135862, ENSG00000148926, ENSG00000118523, ENSG00000184371, ENSG00000087245, ENSG00000105472, ENSG00000086062	119	849	16650	2.80161	0.629518	0.007039	0.645166	ITGB1, LAMB1, CDH13, IL6, IGFBP2, MST1, ADAM10, THBS1, FN1, CALR, LAMC1, ADM, CTGF, CSF1, MMP2, CLEC11A, B4GALT1
GOTERM_CC_FAT	GO:0005793~endoplasmic reticulum-Golgi intermediate compartment	7	5.46875	0.000327	ENSG00000180398, ENSG00000044574, ENSG00000074695, ENSG00000197249, ENSG00000023318, ENSG00000115414, ENSG00000185624	122	111	14527	7.50916	0.107439	0.002841	0.239893	MCFD2, HSPA5, LMAN1, SERPINA1, ERP44, FN1, P4HB
GOTERM_BP_FAT	GO:0010038~response to metal ion	10	7.8125	0.000346	ENSG00000113140, ENSG00000143546, ENSG00000044574, ENSG00000134013, ENSG00000136244, ENSG00000115457, ENSG00000137801, ENSG00000179218, ENSG00000166710, ENSG00000115884	119	308	16650	4.54273	0.657142	0.007535	0.690607	SPARC, S100A8, HSPA5, LOXL2, IL6, IGFBP2, THBS1, CALR, B2M, SDC1
GOTERM_MF_FAT	GO:0044877~macromolecular complex binding	23	17.9688	0.00036	ENSG00000150093, ENSG00000130635, ENSG00000044574, ENSG00000128591, ENSG00000140945, ENSG00000138623, ENSG00000120708, ENSG00000172037, ENSG00000134013, ENSG00000169174, ENSG00000134363, ENSG00000137845, ENSG00000137801, ENSG00000115414, ENSG00000179218, ENSG00000116962, ENSG00000173402, ENSG00000113140, ENSG00000118523, ENSG00000035862, ENSG00000117385, ENSG00000185624, ENSG00000122862	120	1306	15478	2.27153	0.132245	0.006166	0.572791	ITGB1, COL5A1, HSPA5, FLNC, CDH13, SEMA7A, TGFBI, LAMB2, LOXL2, PCSK9, FST, ADAM10, THBS1, FN1, CALR, NID1, DAG1, SPARC, CTGF, TIMP2, P3H1, P4HB, SRGN
GOTERM_BP_FAT	GO:0007565~female pregnancy	8	6.25	0.000372	ENSG00000148926, ENSG00000115461, ENSG00000113739, ENSG00000159167, ENSG00000243137, ENSG00000087245, ENSG00000115457, ENSG00000173531	119	187	16650	5.98571	0.683771	0.008047	0.737564	ADM, IGFBP5, STC2, STC1, PSG4, MMP2, IGFBP2, MST1
GOTERM_BP_FAT	GO:0048545~response to steroid hormone	11	8.59375	0.00038	ENSG00000113140, ENSG00000118523, ENSG00000148926, ENSG00000108821, ENSG00000113083, ENSG00000159167, ENSG00000136244, ENSG00000115457, ENSG00000137801, ENSG00000179218, ENSG00000115884	119	381	16650	4.03957	0.691734	0.008168	0.748665	SPARC, CTGF, ADM, COL1A1, LOX, STC1, IL6, IGFBP2, THBS1, CALR, SDC1
GOTERM_BP_FAT	GO:0071363~cellular response to growth factor stimulus	14	10.9375	0.000386	ENSG00000138829, ENSG00000158747, ENSG00000108821, ENSG00000150093, ENSG00000044574, ENSG00000134871, ENSG00000136244, ENSG00000137801, ENSG00000113140, ENSG00000118523, ENSG00000163430, ENSG00000164692, ENSG00000050165, ENSG00000063660	119	610	16650	3.21119	0.696972	0.00823	0.754327	FBN2, NBL1, COL1A1, ITGB1, HSPA5, COL4A2, IL6, THBS1, SPARC, CTGF, FSTL1, COL1A2, DKK3, GPC1
GOTERM_MF_FAT	GO:0004866~endopeptidase inhibitor activity	8	6.25	0.000392	ENSG00000150938, ENSG00000035862, ENSG00000163359, ENSG00000197632, ENSG00000135919, ENSG00000197249, ENSG00000121552, ENSG00000106366	120	174	15478	5.93027	0.142983	0.006428	0.5971	CRIM1, TIMP2, COL6A3, SERPINB2, SERPINE2, SERPINA1, CSTA, SERPINE1
GOTERM_BP_FAT	GO:0098602~single organism cell adhesion	16	12.5	0.000399	ENSG00000150093, ENSG00000091136, ENSG00000136244, ENSG00000115457, ENSG00000115414, ENSG00000179218, ENSG00000135862, ENSG00000170558, ENSG00000143546, ENSG00000204516, ENSG00000204520, ENSG00000135919, ENSG00000204539, ENSG00000166710, ENSG00000121552, ENSG00000124145	119	779	16650	2.87376	0.709314	0.008458	0.775248	ITGB1, LAMB1, IL6, IGFBP2, FN1, CALR, LAMC1, CDH2, S100A8, MICB, MICA, SERPINE2, CDSN, B2M, CSTA, SDC4
GOTERM_BP_FAT	GO:0060326~cell chemotaxis	9	7.03125	0.000419	ENSG00000158747, ENSG00000143546, ENSG00000184371, ENSG00000136244, ENSG00000137801, ENSG00000173531, ENSG00000137845, ENSG00000179218, ENSG00000106366	119	251	16650	5.01691	0.726609	0.008817	0.808193	NBL1, S100A8, CSF1, IL6, THBS1, MST1, ADAM10, CALR, SERPINE1
GOTERM_BP_FAT	GO:0045861~negative regulation of proteolysis	10	7.8125	0.000427	ENSG00000150938, ENSG00000035862, ENSG00000163359, ENSG00000197632, ENSG00000136244, ENSG00000135919, ENSG00000137801, ENSG00000197249, ENSG00000121552, ENSG00000106366	119	317	16650	4.41375	0.73291	0.008911	0.816745	CRIM1, TIMP2, COL6A3, SERPINB2, IL6, SERPINE2, THBS1, SERPINA1, CSTA, SERPINE1
GOTERM_BP_FAT	GO:0050819~negative regulation of coagulation	5	3.90625	0.000429	ENSG00000197632, ENSG00000135919, ENSG00000137801, ENSG00000122861, ENSG00000106366	119	50	16650	13.9916	0.735103	0.008911	0.816745	SERPINB2, SERPINE2, THBS1, PLAU, SERPINE1
GOTERM_BP_FAT	GO:0032940~secretion by cell	18	14.0625	0.000455	ENSG00000136738, ENSG00000078808, ENSG00000136244, ENSG00000137801, ENSG00000197249, ENSG00000115414, ENSG00000115884, ENSG00000197746, ENSG00000113140, ENSG00000148926, ENSG00000118523, ENSG00000117385, ENSG00000116260, ENSG00000135919, ENSG00000122862, ENSG00000122641, ENSG00000124145, ENSG00000106366	119	966	16650	2.60713	0.755465	0.009384	0.860137	STAM, SDF4, IL6, THBS1, SERPINA1, FN1, SDC1, PSAP, SPARC, ADM, CTGF, P3H1, QSOX1, SERPINE2, SRGN, INHBA, SDC4, SERPINE1
GOTERM_BP_FAT	GO:0045595~regulation of cell differentiation	24	18.75	0.000467	ENSG00000138829, ENSG00000158747, ENSG00000108821, ENSG00000150093, ENSG00000130635, ENSG00000138623, ENSG00000134013, ENSG00000136244, ENSG00000110367, ENSG00000115414, ENSG00000179218, ENSG00000173402, ENSG00000204262, ENSG00000170558, ENSG00000148926, ENSG00000118523, ENSG00000184371, ENSG00000115461, ENSG00000035862, ENSG00000063660, ENSG00000135919, ENSG00000146674, ENSG00000166710, ENSG00000122641	119	1544	16650	2.17486	0.764587	0.009574	0.8775	FBN2, NBL1, COL1A1, ITGB1, COL5A1, SEMA7A, LOXL2, IL6, DDX6, FN1, CALR, DAG1, COL5A2, CDH2, ADM, CTGF, CSF1, IGFBP5, TIMP2, GPC1, SERPINE2, IGFBP3, B2M, INHBA
PFAM	PF09289:Follistatin/Osteonectin-like EGF domain	3	2.34375	0.000477	ENSG00000113140, ENSG00000163430, ENSG00000134363	123	5	17475	85.2439	0.065929	0.008583	0.774842	SPARC, FSTL1, FST
GOTERM_BP_FAT	GO:0007178~transmembrane receptor protein serine/threonine kinase signaling pathway	10	7.8125	0.000478	ENSG00000138829, ENSG00000158747, ENSG00000163430, ENSG00000150093, ENSG00000044574, ENSG00000164692, ENSG00000050165, ENSG00000137801, ENSG00000134363, ENSG00000122641	119	322	16650	4.34522	0.772019	0.009721	0.891054	FBN2, NBL1, FSTL1, ITGB1, HSPA5, COL1A2, DKK3, THBS1, FST, INHBA
GOTERM_CC_FAT	GO:0030134~ER to Golgi transport vesicle	6	4.6875	0.00048	ENSG00000204525, ENSG00000180398, ENSG00000074695, ENSG00000169174, ENSG00000197249, ENSG00000166710	122	78	14527	9.15952	0.153332	0.004059	0.342708	HLA-C, MCFD2, LMAN1, PCSK9, SERPINA1, B2M
GOTERM_MF_FAT	GO:0061135~endopeptidase regulator activity	8	6.25	0.00048	ENSG00000150938, ENSG00000035862, ENSG00000163359, ENSG00000197632, ENSG00000135919, ENSG00000197249, ENSG00000121552, ENSG00000106366	120	180	15478	5.73259	0.172347	0.007565	0.702703	CRIM1, TIMP2, COL6A3, SERPINB2, SERPINE2, SERPINA1, CSTA, SERPINE1
GOTERM_BP_FAT	GO:0010757~negative regulation of plasminogen activation	3	2.34375	0.000491	ENSG00000135919, ENSG00000137801, ENSG00000106366	119	5	16650	83.9496	0.781277	0.009929	0.910048	SERPINE2, THBS1, SERPINE1
GOTERM_BP_FAT	GO:0010035~response to inorganic substance	12	9.375	0.000502	ENSG00000113140, ENSG00000143546, ENSG00000108821, ENSG00000044574, ENSG00000134013, ENSG00000136244, ENSG00000115457, ENSG00000137801, ENSG00000179218, ENSG00000166710, ENSG00000197746, ENSG00000115884	119	469	16650	3.57994	0.78828	0.010075	0.923491	SPARC, S100A8, COL1A1, HSPA5, LOXL2, IL6, IGFBP2, THBS1, CALR, B2M, PSAP, SDC1
GOTERM_BP_FAT	GO:0001952~regulation of cell-matrix adhesion	6	4.6875	0.000519	ENSG00000184371, ENSG00000140945, ENSG00000137801, ENSG00000122861, ENSG00000124145, ENSG00000106366	119	93	16650	9.02684	0.799501	0.010361	0.949708	CSF1, CDH13, THBS1, PLAU, SDC4, SERPINE1
GOTERM_MF_FAT	GO:0030414~peptidase inhibitor activity	8	6.25	0.00053	ENSG00000150938, ENSG00000035862, ENSG00000163359, ENSG00000197632, ENSG00000135919, ENSG00000197249, ENSG00000121552, ENSG00000106366	120	183	15478	5.63862	0.188448	0.008029	0.745834	CRIM1, TIMP2, COL6A3, SERPINB2, SERPINE2, SERPINA1, CSTA, SERPINE1
GOTERM_BP_FAT	GO:0043567~regulation of insulin-like growth factor receptor signaling pathway	4	3.125	0.000554	ENSG00000115461, ENSG00000115457, ENSG00000146674, ENSG00000141753	119	23	16650	24.3332	0.820013	0.010939	1.00268	IGFBP5, IGFBP2, IGFBP3, IGFBP4
GOTERM_BP_FAT	GO:0070848~response to growth factor	14	10.9375	0.000555	ENSG00000138829, ENSG00000158747, ENSG00000108821, ENSG00000150093, ENSG00000044574, ENSG00000134871, ENSG00000136244, ENSG00000137801, ENSG00000113140, ENSG00000118523, ENSG00000163430, ENSG00000164692, ENSG00000050165, ENSG00000063660	119	634	16650	3.08963	0.820665	0.010939	1.00268	FBN2, NBL1, COL1A1, ITGB1, HSPA5, COL4A2, IL6, THBS1, SPARC, CTGF, FSTL1, COL1A2, DKK3, GPC1
GOTERM_BP_FAT	GO:0051346~negative regulation of hydrolase activity	11	8.59375	0.000567	ENSG00000150938, ENSG00000163661, ENSG00000035862, ENSG00000163359, ENSG00000197632, ENSG00000136244, ENSG00000135919, ENSG00000137801, ENSG00000197249, ENSG00000121552, ENSG00000106366	119	401	16650	3.83809	0.82707	0.0111	1.01741	CRIM1, PTX3, TIMP2, COL6A3, SERPINB2, IL6, SERPINE2, THBS1, SERPINA1, CSTA, SERPINE1
GOTERM_BP_FAT	GO:0031667~response to nutrient levels	11	8.59375	0.000601	ENSG00000113140, ENSG00000148926, ENSG00000163430, ENSG00000113739, ENSG00000108821, ENSG00000044574, ENSG00000159167, ENSG00000136244, ENSG00000169174, ENSG00000115457, ENSG00000140941	119	404	16650	3.80959	0.844183	0.011685	1.07103	SPARC, ADM, FSTL1, STC2, COL1A1, HSPA5, STC1, IL6, PCSK9, IGFBP2, MAP1LC3B
GOTERM_BP_FAT	GO:0071230~cellular response to amino acid stimulus	5	3.90625	0.000619	ENSG00000108821, ENSG00000187498, ENSG00000164692, ENSG00000087245, ENSG00000204262	119	55	16650	12.7196	0.852602	0.011959	1.09613	COL1A1, COL4A1, COL1A2, MMP2, COL5A2
GOTERM_BP_FAT	GO:0045185~maintenance of protein location	6	4.6875	0.00066	ENSG00000138829, ENSG00000135506, ENSG00000158747, ENSG00000044574, ENSG00000122862, ENSG00000173402	119	98	16650	8.56628	0.870211	0.012596	1.15451	FBN2, OS9, NBL1, HSPA5, SRGN, DAG1
GOTERM_BP_FAT	GO:0051591~response to cAMP	6	4.6875	0.00066	ENSG00000113140, ENSG00000115461, ENSG00000108821, ENSG00000159167, ENSG00000115884, ENSG00000123342	119	98	16650	8.56628	0.870211	0.012596	1.15451	SPARC, IGFBP5, COL1A1, STC1, SDC1, MMP19
GOTERM_BP_FAT	GO:0080134~regulation of response to stress	21	16.4062	0.000671	ENSG00000135506, ENSG00000073008, ENSG00000044574, ENSG00000138623, ENSG00000197632, ENSG00000136244, ENSG00000137801, ENSG00000197746, ENSG00000118523, ENSG00000143546, ENSG00000204516, ENSG00000204388, ENSG00000204520, ENSG00000100600, ENSG00000135919, ENSG00000087245, ENSG00000185624, ENSG00000149428, ENSG00000166710, ENSG00000122861, ENSG00000106366	119	1285	16650	2.28656	0.874719	0.012735	1.16728	OS9, PVR, HSPA5, SEMA7A, SERPINB2, IL6, THBS1, PSAP, CTGF, S100A8, MICB, HSPA1B, MICA, LGMN, SERPINE2, MMP2, P4HB, HYOU1, B2M, PLAU, SERPINE1
GOTERM_BP_FAT	GO:1902533~positive regulation of intracellular signal transduction	17	13.2812	0.000726	ENSG00000158604, ENSG00000140945, ENSG00000138623, ENSG00000136244, ENSG00000137801, ENSG00000179218, ENSG00000197746, ENSG00000173546, ENSG00000170558, ENSG00000118523, ENSG00000143546, ENSG00000184371, ENSG00000115461, ENSG00000035862, ENSG00000204388, ENSG00000146674, ENSG00000141753	119	915	16650	2.59953	0.894313	0.013693	1.25512	TMED4, CDH13, SEMA7A, IL6, THBS1, CALR, PSAP, CSPG4, CDH2, CTGF, S100A8, CSF1, IGFBP5, TIMP2, HSPA1B, IGFBP3, IGFBP4
GOTERM_BP_FAT	GO:1903551~regulation of extracellular exosome assembly	3	2.34375	0.000733	ENSG00000136738, ENSG00000115884, ENSG00000124145	119	6	16650	69.958	0.896649	0.013703	1.25601	STAM, SDC1, SDC4
GOTERM_BP_FAT	GO:0007596~blood coagulation	10	7.8125	0.000735	ENSG00000108821, ENSG00000074695, ENSG00000164692, ENSG00000197632, ENSG00000136244, ENSG00000135919, ENSG00000137801, ENSG00000197249, ENSG00000122861, ENSG00000106366	119	342	16650	4.09111	0.897336	0.013703	1.25601	COL1A1, LMAN1, COL1A2, SERPINB2, IL6, SERPINE2, THBS1, SERPINA1, PLAU, SERPINE1
GOTERM_BP_FAT	GO:0014074~response to purine-containing compound	7	5.46875	0.000746	ENSG00000113140, ENSG00000115461, ENSG00000108821, ENSG00000159167, ENSG00000136244, ENSG00000115884, ENSG00000123342	119	152	16650	6.4435	0.900624	0.013816	1.26633	SPARC, IGFBP5, COL1A1, STC1, IL6, SDC1, MMP19
GOTERM_BP_FAT	GO:0032268~regulation of cellular protein metabolic process	31	24.2188	0.000764	ENSG00000044574, ENSG00000197632, ENSG00000137801, ENSG00000115414, ENSG00000110367, ENSG00000173402, ENSG00000173546, ENSG00000150938, ENSG00000035862, ENSG00000135919, ENSG00000141753, ENSG00000106366, ENSG00000138623, ENSG00000136244, ENSG00000169174, ENSG00000173531, ENSG00000197249, ENSG00000179218, ENSG00000197746, ENSG00000170558, ENSG00000118523, ENSG00000143546, ENSG00000184371, ENSG00000115461, ENSG00000117385, ENSG00000204388, ENSG00000163359, ENSG00000146674, ENSG00000121552, ENSG00000122641, ENSG00000124145	119	2346	16650	1.84885	0.905974	0.014063	1.28896	HSPA5, SERPINB2, THBS1, FN1, DDX6, DAG1, CSPG4, CRIM1, TIMP2, SERPINE2, IGFBP4, SERPINE1, SEMA7A, IL6, PCSK9, MST1, SERPINA1, CALR, PSAP, CDH2, CTGF, S100A8, CSF1, IGFBP5, P3H1, HSPA1B, COL6A3, IGFBP3, CSTA, INHBA, SDC4
GOTERM_BP_FAT	GO:0042730~fibrinolysis	4	3.125	0.000801	ENSG00000197632, ENSG00000137801, ENSG00000122861, ENSG00000106366	119	26	16650	21.5255	0.916191	0.014659	1.34365	SERPINB2, THBS1, PLAU, SERPINE1
GOTERM_BP_FAT	GO:0071560~cellular response to transforming growth factor beta stimulus	8	6.25	0.000807	ENSG00000138829, ENSG00000108821, ENSG00000150093, ENSG00000044574, ENSG00000164692, ENSG00000050165, ENSG00000134871, ENSG00000137801	119	213	16650	5.25506	0.917803	0.014687	1.34621	FBN2, COL1A1, ITGB1, HSPA5, COL1A2, DKK3, COL4A2, THBS1
GOTERM_CC_FAT	GO:0030141~secretory granule	11	8.59375	0.000817	ENSG00000113140, ENSG00000108821, ENSG00000049860, ENSG00000116260, ENSG00000135919, ENSG00000137801, ENSG00000197249, ENSG00000115414, ENSG00000179218, ENSG00000122862, ENSG00000106366	122	358	14527	3.65869	0.246881	0.006748	0.56979	SPARC, COL1A1, HEXB, QSOX1, SERPINE2, THBS1, SERPINA1, FN1, CALR, SRGN, SERPINE1
GOTERM_BP_FAT	GO:1902531~regulation of intracellular signal transduction	25	19.5312	0.00084	ENSG00000158604, ENSG00000137801, ENSG00000115414, ENSG00000173402, ENSG00000173546, ENSG00000035862, ENSG00000135919, ENSG00000141753, ENSG00000150093, ENSG00000140945, ENSG00000138623, ENSG00000136244, ENSG00000173531, ENSG00000179218, ENSG00000197746, ENSG00000170558, ENSG00000118523, ENSG00000143546, ENSG00000184371, ENSG00000115461, ENSG00000204388, ENSG00000146674, ENSG00000149428, ENSG00000185624, ENSG00000122641	119	1714	16650	2.04078	0.925746	0.015185	1.39184	TMED4, THBS1, FN1, DAG1, CSPG4, TIMP2, SERPINE2, IGFBP4, ITGB1, CDH13, SEMA7A, IL6, MST1, CALR, PSAP, CDH2, CTGF, S100A8, CSF1, IGFBP5, HSPA1B, IGFBP3, HYOU1, P4HB, INHBA
GOTERM_BP_FAT	GO:0035295~tube development	13	10.1562	0.000844	ENSG00000173531, ENSG00000115884, ENSG00000173402, ENSG00000113140, ENSG00000148926, ENSG00000118523, ENSG00000184371, ENSG00000115461, ENSG00000187498, ENSG00000113083, ENSG00000135919, ENSG00000086062, ENSG00000124145	119	580	16650	3.13605	0.926743	0.015185	1.39184	MST1, SDC1, DAG1, SPARC, ADM, CTGF, CSF1, IGFBP5, COL4A1, LOX, SERPINE2, B4GALT1, SDC4
GOTERM_BP_FAT	GO:0071559~response to transforming growth factor beta	8	6.25	0.000853	ENSG00000138829, ENSG00000108821, ENSG00000150093, ENSG00000044574, ENSG00000164692, ENSG00000050165, ENSG00000134871, ENSG00000137801	119	215	16650	5.20617	0.928595	0.015214	1.39445	FBN2, COL1A1, ITGB1, HSPA5, COL1A2, DKK3, COL4A2, THBS1
GOTERM_BP_FAT	GO:0007568~aging	9	7.03125	0.000858	ENSG00000118523, ENSG00000148926, ENSG00000115461, ENSG00000035862, ENSG00000134013, ENSG00000136244, ENSG00000115457, ENSG00000179218, ENSG00000106366	119	280	16650	4.4973	0.929834	0.015214	1.39445	CTGF, ADM, IGFBP5, TIMP2, LOXL2, IL6, IGFBP2, CALR, SERPINE1
GOTERM_BP_FAT	GO:0061045~negative regulation of wound healing	5	3.90625	0.000861	ENSG00000197632, ENSG00000135919, ENSG00000137801, ENSG00000122861, ENSG00000106366	119	60	16650	11.6597	0.930357	0.015214	1.39445	SERPINB2, SERPINE2, THBS1, PLAU, SERPINE1
GOTERM_BP_FAT	GO:0048589~developmental growth	13	10.1562	0.000883	ENSG00000113739, ENSG00000150093, ENSG00000138623, ENSG00000172037, ENSG00000159167, ENSG00000173531, ENSG00000115414, ENSG00000197746, ENSG00000170017, ENSG00000148926, ENSG00000184371, ENSG00000100600, ENSG00000188157	119	583	16650	3.11991	0.934999	0.015519	1.42241	STC2, ITGB1, SEMA7A, LAMB2, STC1, MST1, FN1, PSAP, ALCAM, ADM, CSF1, LGMN, AGRN
GOTERM_MF_FAT	GO:0004867~serine-type endopeptidase inhibitor activity	6	4.6875	0.000906	ENSG00000150938, ENSG00000163359, ENSG00000197632, ENSG00000135919, ENSG00000197249, ENSG00000106366	120	97	15478	7.97835	0.300274	0.013219	1.22793	CRIM1, COL6A3, SERPINB2, SERPINE2, SERPINA1, SERPINE1
GOTERM_BP_FAT	GO:0006952~defense response	23	17.9688	0.000914	ENSG00000073008, ENSG00000150093, ENSG00000138623, ENSG00000136244, ENSG00000137801, ENSG00000197249, ENSG00000115414, ENSG00000115884, ENSG00000204525, ENSG00000148926, ENSG00000143546, ENSG00000163661, ENSG00000204516, ENSG00000184371, ENSG00000204388, ENSG00000204520, ENSG00000100600, ENSG00000087245, ENSG00000086062, ENSG00000166710, ENSG00000141753, ENSG00000122641, ENSG00000106366	119	1518	16650	2.11994	0.940908	0.015969	1.46366	PVR, ITGB1, SEMA7A, IL6, THBS1, SERPINA1, FN1, SDC1, HLA-C, ADM, S100A8, PTX3, MICB, CSF1, HSPA1B, MICA, LGMN, MMP2, B4GALT1, B2M, IGFBP4, INHBA, SERPINE1
GOTERM_CC_FAT	GO:0030054~cell junction	24	18.75	0.000925	ENSG00000073008, ENSG00000150093, ENSG00000044574, ENSG00000128591, ENSG00000140945, ENSG00000137845, ENSG00000110367, ENSG00000179218, ENSG00000115884, ENSG00000173402, ENSG00000170017, ENSG00000173546, ENSG00000171603, ENSG00000170558, ENSG00000204388, ENSG00000188157, ENSG00000185624, ENSG00000086062, ENSG00000149428, ENSG00000142798, ENSG00000204539, ENSG00000166710, ENSG00000122861, ENSG00000124145	122	1379	14527	2.07235	0.274602	0.007462	0.630118	PVR, ITGB1, HSPA5, FLNC, CDH13, ADAM10, DDX6, CALR, SDC1, DAG1, ALCAM, CSPG4, CLSTN1, CDH2, HSPA1B, AGRN, P4HB, B4GALT1, HYOU1, HSPG2, CDSN, B2M, PLAU, SDC4
GOTERM_BP_FAT	GO:0007162~negative regulation of cell adhesion	8	6.25	0.00095	ENSG00000108821, ENSG00000140945, ENSG00000120708, ENSG00000135919, ENSG00000137801, ENSG00000137845, ENSG00000124145, ENSG00000106366	119	219	16650	5.11109	0.947117	0.016502	1.51254	COL1A1, CDH13, TGFBI, SERPINE2, THBS1, ADAM10, SDC4, SERPINE1
PFAM	PF12662:Complement Clr-like EGF-like	4	3.125	0.000957	ENSG00000172638, ENSG00000138829, ENSG00000132561, ENSG00000116962	123	28	17475	20.2962	0.128006	0.015318	1.3829	EFEMP2, FBN2, MATN2, NID1
GOTERM_BP_FAT	GO:0030182~neuron differentiation	20	15.625	0.000977	ENSG00000158747, ENSG00000150093, ENSG00000091136, ENSG00000138623, ENSG00000172037, ENSG00000136244, ENSG00000132561, ENSG00000169174, ENSG00000110367, ENSG00000115414, ENSG00000179218, ENSG00000173402, ENSG00000170017, ENSG00000148926, ENSG00000035862, ENSG00000188157, ENSG00000063660, ENSG00000166710, ENSG00000122641, ENSG00000124145	119	1226	16650	2.28248	0.951434	0.016885	1.54763	NBL1, ITGB1, LAMB1, SEMA7A, LAMB2, IL6, MATN2, PCSK9, DDX6, FN1, CALR, DAG1, ALCAM, ADM, TIMP2, AGRN, GPC1, B2M, INHBA, SDC4
GOTERM_BP_FAT	GO:0050817~coagulation	10	7.8125	0.001015	ENSG00000108821, ENSG00000074695, ENSG00000164692, ENSG00000197632, ENSG00000136244, ENSG00000135919, ENSG00000137801, ENSG00000197249, ENSG00000122861, ENSG00000106366	119	358	16650	3.90827	0.956817	0.017346	1.58994	COL1A1, LMAN1, COL1A2, SERPINB2, IL6, SERPINE2, THBS1, SERPINA1, PLAU, SERPINE1
GOTERM_BP_FAT	GO:0007599~hemostasis	10	7.8125	0.001015	ENSG00000108821, ENSG00000074695, ENSG00000164692, ENSG00000197632, ENSG00000136244, ENSG00000135919, ENSG00000137801, ENSG00000197249, ENSG00000122861, ENSG00000106366	119	358	16650	3.90827	0.956817	0.017346	1.58994	COL1A1, LMAN1, COL1A2, SERPINB2, IL6, SERPINE2, THBS1, SERPINA1, PLAU, SERPINE1
GOTERM_BP_FAT	GO:0045055~regulated exocytosis	9	7.03125	0.001029	ENSG00000113140, ENSG00000078808, ENSG00000116260, ENSG00000137801, ENSG00000197249, ENSG00000115414, ENSG00000122862, ENSG00000197746, ENSG00000106366	119	288	16650	4.37237	0.958658	0.01749	1.60312	SPARC, SDF4, QSOX1, THBS1, SERPINA1, FN1, SRGN, PSAP, SERPINE1
GOTERM_BP_FAT	GO:0009991~response to extracellular stimulus	11	8.59375	0.001056	ENSG00000113140, ENSG00000148926, ENSG00000163430, ENSG00000113739, ENSG00000108821, ENSG00000044574, ENSG00000159167, ENSG00000136244, ENSG00000169174, ENSG00000115457, ENSG00000140941	119	435	16650	3.5381	0.961986	0.01784	1.63521	SPARC, ADM, FSTL1, STC2, COL1A1, HSPA5, STC1, IL6, PCSK9, IGFBP2, MAP1LC3B
GOTERM_BP_FAT	GO:0002687~positive regulation of leukocyte migration	6	4.6875	0.001067	ENSG00000184371, ENSG00000136244, ENSG00000137801, ENSG00000137845, ENSG00000179218, ENSG00000106366	119	109	16650	7.7018	0.963237	0.01784	1.63521	CSF1, IL6, THBS1, ADAM10, CALR, SERPINE1
GOTERM_BP_FAT	GO:0048659~smooth muscle cell proliferation	6	4.6875	0.001067	ENSG00000115461, ENSG00000140945, ENSG00000136244, ENSG00000087245, ENSG00000146674, ENSG00000137801	119	109	16650	7.7018	0.963237	0.01784	1.63521	IGFBP5, CDH13, IL6, MMP2, IGFBP3, THBS1
GOTERM_BP_FAT	GO:0051246~regulation of protein metabolic process	32	25	0.001109	ENSG00000135506, ENSG00000044574, ENSG00000197632, ENSG00000137801, ENSG00000115414, ENSG00000110367, ENSG00000173402, ENSG00000173546, ENSG00000150938, ENSG00000035862, ENSG00000135919, ENSG00000141753, ENSG00000106366, ENSG00000138623, ENSG00000136244, ENSG00000169174, ENSG00000173531, ENSG00000197249, ENSG00000179218, ENSG00000197746, ENSG00000170558, ENSG00000118523, ENSG00000143546, ENSG00000184371, ENSG00000115461, ENSG00000117385, ENSG00000204388, ENSG00000163359, ENSG00000146674, ENSG00000121552, ENSG00000122641, ENSG00000124145	119	2512	16650	1.78237	0.967711	0.018441	1.69027	OS9, HSPA5, SERPINB2, THBS1, FN1, DDX6, DAG1, CSPG4, CRIM1, TIMP2, SERPINE2, IGFBP4, SERPINE1, SEMA7A, IL6, PCSK9, MST1, SERPINA1, CALR, PSAP, CDH2, CTGF, S100A8, CSF1, IGFBP5, P3H1, HSPA1B, COL6A3, IGFBP3, CSTA, INHBA, SDC4
GOTERM_MF_FAT	GO:0005539~glycosaminoglycan binding	8	6.25	0.001125	ENSG00000118523, ENSG00000163430, ENSG00000130635, ENSG00000188157, ENSG00000135919, ENSG00000137801, ENSG00000091986, ENSG00000115414	120	208	15478	4.9609	0.358312	0.015836	1.47105	CTGF, FSTL1, COL5A1, AGRN, SERPINE2, THBS1, CCDC80, FN1
GOTERM_BP_FAT	GO:0051248~negative regulation of protein metabolic process	18	14.0625	0.001142	ENSG00000135506, ENSG00000197632, ENSG00000136244, ENSG00000137801, ENSG00000197249, ENSG00000179218, ENSG00000173402, ENSG00000150938, ENSG00000115461, ENSG00000035862, ENSG00000117385, ENSG00000204388, ENSG00000163359, ENSG00000135919, ENSG00000146674, ENSG00000121552, ENSG00000122641, ENSG00000106366	119	1049	16650	2.40085	0.970874	0.018648	1.70922	OS9, SERPINB2, IL6, THBS1, SERPINA1, CALR, DAG1, CRIM1, IGFBP5, TIMP2, P3H1, HSPA1B, COL6A3, SERPINE2, IGFBP3, CSTA, INHBA, SERPINE1
GOTERM_BP_FAT	GO:0030260~entry into host cell	6	4.6875	0.001158	ENSG00000073008, ENSG00000163661, ENSG00000150093, ENSG00000204388, ENSG00000185624, ENSG00000173402	119	111	16650	7.56302	0.972224	0.018648	1.70922	PVR, PTX3, ITGB1, HSPA1B, P4HB, DAG1
GOTERM_BP_FAT	GO:0046718~viral entry into host cell	6	4.6875	0.001158	ENSG00000073008, ENSG00000163661, ENSG00000150093, ENSG00000204388, ENSG00000185624, ENSG00000173402	119	111	16650	7.56302	0.972224	0.018648	1.70922	PVR, PTX3, ITGB1, HSPA1B, P4HB, DAG1
GOTERM_BP_FAT	GO:0044409~entry into host	6	4.6875	0.001158	ENSG00000073008, ENSG00000163661, ENSG00000150093, ENSG00000204388, ENSG00000185624, ENSG00000173402	119	111	16650	7.56302	0.972224	0.018648	1.70922	PVR, PTX3, ITGB1, HSPA1B, P4HB, DAG1
GOTERM_BP_FAT	GO:0051828~entry into other organism involved in symbiotic interaction	6	4.6875	0.001158	ENSG00000073008, ENSG00000163661, ENSG00000150093, ENSG00000204388, ENSG00000185624, ENSG00000173402	119	111	16650	7.56302	0.972224	0.018648	1.70922	PVR, PTX3, ITGB1, HSPA1B, P4HB, DAG1
GOTERM_BP_FAT	GO:0051806~entry into cell of other organism involved in symbiotic interaction	6	4.6875	0.001158	ENSG00000073008, ENSG00000163661, ENSG00000150093, ENSG00000204388, ENSG00000185624, ENSG00000173402	119	111	16650	7.56302	0.972224	0.018648	1.70922	PVR, PTX3, ITGB1, HSPA1B, P4HB, DAG1
GOTERM_BP_FAT	GO:0005975~carbohydrate metabolic process	15	11.7188	0.001211	ENSG00000180398, ENSG00000049860, ENSG00000074695, ENSG00000136244, ENSG00000173531, ENSG00000137801, ENSG00000173402, ENSG00000001036, ENSG00000121578, ENSG00000115461, ENSG00000146674, ENSG00000089597, ENSG00000086062, ENSG00000141753, ENSG00000143641	119	778	16650	2.69761	0.976492	0.019414	1.77947	MCFD2, HEXB, LMAN1, IL6, MST1, THBS1, DAG1, FUCA2, B4GALT4, IGFBP5, IGFBP3, GANAB, B4GALT1, IGFBP4, GALNT2
GOTERM_BP_FAT	GO:0001913~T cell mediated cytotoxicity	4	3.125	0.001225	ENSG00000204516, ENSG00000073008, ENSG00000204520, ENSG00000166710	119	30	16650	18.6555	0.977476	0.019534	1.79047	MICB, PVR, MICA, B2M
GOTERM_BP_FAT	GO:0048660~regulation of smooth muscle cell proliferation	6	4.6875	0.001254	ENSG00000115461, ENSG00000140945, ENSG00000136244, ENSG00000087245, ENSG00000146674, ENSG00000137801	119	113	16650	7.42917	0.979374	0.019885	1.8226	IGFBP5, CDH13, IL6, MMP2, IGFBP3, THBS1
GOTERM_BP_FAT	GO:0022612~gland morphogenesis	6	4.6875	0.001355	ENSG00000184371, ENSG00000115461, ENSG00000136244, ENSG00000173531, ENSG00000086062, ENSG00000173402	119	115	16650	7.29996	0.984955	0.02139	1.96061	CSF1, IGFBP5, IL6, MST1, B4GALT1, DAG1
GOTERM_BP_FAT	GO:1903035~negative regulation of response to wounding	5	3.90625	0.001376	ENSG00000197632, ENSG00000135919, ENSG00000137801, ENSG00000122861, ENSG00000106366	119	68	16650	10.2879	0.9859	0.02153	1.97343	SERPINB2, SERPINE2, THBS1, PLAU, SERPINE1
GOTERM_BP_FAT	GO:0098609~cell-cell adhesion	19	14.8438	0.001378	ENSG00000073008, ENSG00000150093, ENSG00000044574, ENSG00000091136, ENSG00000140945, ENSG00000136244, ENSG00000115457, ENSG00000110367, ENSG00000170017, ENSG00000171603, ENSG00000170558, ENSG00000143546, ENSG00000204516, ENSG00000204520, ENSG00000135919, ENSG00000204539, ENSG00000166710, ENSG00000121552, ENSG00000124145	119	1164	16650	2.28385	0.98598	0.02153	1.97343	PVR, ITGB1, HSPA5, LAMB1, CDH13, IL6, IGFBP2, DDX6, ALCAM, CLSTN1, CDH2, S100A8, MICB, MICA, SERPINE2, CDSN, B2M, CSTA, SDC4
GOTERM_CC_FAT	GO:0098645~collagen network	3	2.34375	0.001406	ENSG00000144810, ENSG00000187498, ENSG00000134871	122	7	14527	51.0316	0.386286	0.010842	0.915464	COL8A1, COL4A1, COL4A2
GOTERM_CC_FAT	GO:0098642~network-forming collagen trimer	3	2.34375	0.001406	ENSG00000144810, ENSG00000187498, ENSG00000134871	122	7	14527	51.0316	0.386286	0.010842	0.915464	COL8A1, COL4A1, COL4A2
GOTERM_MF_FAT	GO:0008201~heparin binding	7	5.46875	0.001475	ENSG00000118523, ENSG00000163430, ENSG00000130635, ENSG00000135919, ENSG00000137801, ENSG00000091986, ENSG00000115414	120	160	15478	5.64302	0.440939	0.020037	1.86129	CTGF, FSTL1, COL5A1, SERPINE2, THBS1, CCDC80, FN1
GOTERM_BP_FAT	GO:0048009~insulin-like growth factor receptor signaling pathway	4	3.125	0.001481	ENSG00000150938, ENSG00000115461, ENSG00000146674, ENSG00000141753	119	32	16650	17.4895	0.989818	0.023026	2.11056	CRIM1, IGFBP5, IGFBP3, IGFBP4
GOTERM_BP_FAT	GO:0036498~IRE1-mediated unfolded protein response	5	3.90625	0.001533	ENSG00000204388, ENSG00000128590, ENSG00000044574, ENSG00000090520, ENSG00000149428	119	70	16650	9.994	0.991319	0.023623	2.16521	HSPA1B, DNAJB9, HSPA5, DNAJB11, HYOU1
GOTERM_BP_FAT	GO:0048729~tissue morphogenesis	13	10.1562	0.001535	ENSG00000150093, ENSG00000130635, ENSG00000159167, ENSG00000136244, ENSG00000173531, ENSG00000173402, ENSG00000148926, ENSG00000184371, ENSG00000115461, ENSG00000187498, ENSG00000086062, ENSG00000122641, ENSG00000124145	119	622	16650	2.92429	0.991377	0.023623	2.16521	ITGB1, COL5A1, STC1, IL6, MST1, DAG1, ADM, CSF1, IGFBP5, COL4A1, B4GALT1, INHBA, SDC4
GOTERM_MF_FAT	GO:0051082~unfolded protein binding	6	4.6875	0.00159	ENSG00000123349, ENSG00000204388, ENSG00000044574, ENSG00000074695, ENSG00000090520, ENSG00000179218	120	110	15478	7.03545	0.465711	0.020877	1.93937	PFDN5, HSPA1B, HSPA5, LMAN1, DNAJB11, CALR
GOTERM_BP_FAT	GO:0045785~positive regulation of cell adhesion	10	7.8125	0.001679	ENSG00000144810, ENSG00000184371, ENSG00000140945, ENSG00000136244, ENSG00000115457, ENSG00000091986, ENSG00000115414, ENSG00000179218, ENSG00000116962, ENSG00000124145	119	385	16650	3.63418	0.994473	0.025704	2.35597	COL8A1, CSF1, CDH13, IL6, IGFBP2, CCDC80, FN1, CALR, NID1, SDC4
GOTERM_BP_FAT	GO:0043589~skin morphogenesis	3	2.34375	0.001736	ENSG00000108821, ENSG00000164692, ENSG00000204539	119	9	16650	46.6387	0.995367	0.026444	2.42378	COL1A1, COL1A2, CDSN
GOTERM_BP_FAT	GO:0048584~positive regulation of response to stimulus	27	21.0938	0.001828	ENSG00000136738, ENSG00000158604, ENSG00000108821, ENSG00000137801, ENSG00000137845, ENSG00000173546, ENSG00000204516, ENSG00000035862, ENSG00000100600, ENSG00000087245, ENSG00000141753, ENSG00000166710, ENSG00000106366, ENSG00000073008, ENSG00000140945, ENSG00000138623, ENSG00000136244, ENSG00000179218, ENSG00000197746, ENSG00000170558, ENSG00000118523, ENSG00000143546, ENSG00000184371, ENSG00000115461, ENSG00000204388, ENSG00000146674, ENSG00000122641	119	2030	16650	1.86095	0.99652	0.027636	2.53307	STAM, TMED4, COL1A1, THBS1, ADAM10, CSPG4, MICB, TIMP2, LGMN, MMP2, IGFBP4, B2M, SERPINE1, PVR, CDH13, SEMA7A, IL6, CALR, PSAP, CDH2, CTGF, S100A8, CSF1, IGFBP5, HSPA1B, IGFBP3, INHBA
GOTERM_CC_FAT	GO:0044433~cytoplasmic vesicle part	14	10.9375	0.001828	ENSG00000180398, ENSG00000095139, ENSG00000074695, ENSG00000137801, ENSG00000197249, ENSG00000115414, ENSG00000179218, ENSG00000204525, ENSG00000113140, ENSG00000116260, ENSG00000149428, ENSG00000122862, ENSG00000166710, ENSG00000106366	122	615	14527	2.71062	0.470062	0.012878	1.08743	MCFD2, ARCN1, LMAN1, THBS1, SERPINA1, FN1, CALR, HLA-C, SPARC, QSOX1, HYOU1, SRGN, B2M, SERPINE1
GOTERM_BP_FAT	GO:0010001~glial cell differentiation	7	5.46875	0.001832	ENSG00000170558, ENSG00000143546, ENSG00000063660, ENSG00000172037, ENSG00000135919, ENSG00000173402, ENSG00000162576	119	181	16650	5.41111	0.99656	0.027636	2.53307	CDH2, S100A8, GPC1, LAMB2, SERPINE2, DAG1, MXRA8
GOTERM_BP_FAT	GO:0014070~response to organic cyclic compound	16	12.5	0.001844	ENSG00000113739, ENSG00000108821, ENSG00000099810, ENSG00000159167, ENSG00000136244, ENSG00000115457, ENSG00000137801, ENSG00000179218, ENSG00000115884, ENSG00000113140, ENSG00000148926, ENSG00000118523, ENSG00000115461, ENSG00000113083, ENSG00000123342, ENSG00000122641	119	906	16650	2.47092	0.996691	0.027689	2.53793	STC2, COL1A1, MTAP, STC1, IL6, IGFBP2, THBS1, CALR, SDC1, SPARC, ADM, CTGF, IGFBP5, LOX, MMP19, INHBA
GOTERM_CC_FAT	GO:0043256~laminin complex	3	2.34375	0.001864	ENSG00000091136, ENSG00000172037, ENSG00000135862	122	8	14527	44.6527	0.476686	0.012878	1.08743	LAMB1, LAMB2, LAMC1
GOTERM_CC_FAT	GO:0098651~basement membrane collagen trimer	3	2.34375	0.001864	ENSG00000144810, ENSG00000187498, ENSG00000134871	122	8	14527	44.6527	0.476686	0.012878	1.08743	COL8A1, COL4A1, COL4A2
GOTERM_CC_FAT	GO:0048770~pigment granule	6	4.6875	0.001914	ENSG00000128595, ENSG00000150093, ENSG00000044574, ENSG00000089597, ENSG00000185624, ENSG00000069849	122	106	14527	6.74003	0.485611	0.012878	1.08743	CALU, ITGB1, HSPA5, GANAB, P4HB, ATP1B3
GOTERM_CC_FAT	GO:0042470~melanosome	6	4.6875	0.001914	ENSG00000128595, ENSG00000150093, ENSG00000044574, ENSG00000089597, ENSG00000185624, ENSG00000069849	122	106	14527	6.74003	0.485611	0.012878	1.08743	CALU, ITGB1, HSPA5, GANAB, P4HB, ATP1B3
GOTERM_BP_FAT	GO:0001775~cell activation	16	12.5	0.001925	ENSG00000108821, ENSG00000150093, ENSG00000136244, ENSG00000115457, ENSG00000137845, ENSG00000137801, ENSG00000118523, ENSG00000172867, ENSG00000204516, ENSG00000184371, ENSG00000204520, ENSG00000164692, ENSG00000135919, ENSG00000166710, ENSG00000122641, ENSG00000124145	119	910	16650	2.46006	0.997423	0.028761	2.63617	COL1A1, ITGB1, IL6, IGFBP2, ADAM10, THBS1, CTGF, KRT2, MICB, CSF1, MICA, COL1A2, SERPINE2, B2M, INHBA, SDC4
GOTERM_CC_FAT	GO:0005764~lysosome	13	10.1562	0.00193	ENSG00000049860, ENSG00000169174, ENSG00000064601, ENSG00000115884, ENSG00000197746, ENSG00000173546, ENSG00000100600, ENSG00000188157, ENSG00000026297, ENSG00000063660, ENSG00000142798, ENSG00000122862, ENSG00000124145	122	544	14527	2.84551	0.488457	0.012878	1.08743	HEXB, PCSK9, CTSA, SDC1, PSAP, CSPG4, LGMN, AGRN, RNASET2, GPC1, HSPG2, SRGN, SDC4
GOTERM_CC_FAT	GO:0000323~lytic vacuole	13	10.1562	0.00193	ENSG00000049860, ENSG00000169174, ENSG00000064601, ENSG00000115884, ENSG00000197746, ENSG00000173546, ENSG00000100600, ENSG00000188157, ENSG00000026297, ENSG00000063660, ENSG00000142798, ENSG00000122862, ENSG00000124145	122	544	14527	2.84551	0.488457	0.012878	1.08743	HEXB, PCSK9, CTSA, SDC1, PSAP, CSPG4, LGMN, AGRN, RNASET2, GPC1, HSPG2, SRGN, SDC4
GOTERM_BP_FAT	GO:0034330~cell junction organization	8	6.25	0.001985	ENSG00000170558, ENSG00000073008, ENSG00000140945, ENSG00000128591, ENSG00000137801, ENSG00000115414, ENSG00000124145, ENSG00000135862	119	249	16650	4.49529	0.997858	0.02951	2.70486	CDH2, PVR, CDH13, FLNC, THBS1, FN1, SDC4, LAMC1
KEGG_PATHWAY	hsa04514:Cell adhesion molecules (CAMs)	7	5.46875	0.002114	ENSG00000204525, ENSG00000170558, ENSG00000073008, ENSG00000150093, ENSG00000115884, ENSG00000124145, ENSG00000170017	66	142	6879	5.13796	0.212658	0.026538	2.48938	HLA-C, CDH2, PVR, ITGB1, SDC1, SDC4, ALCAM
GOTERM_BP_FAT	GO:0036500~ATF6-mediated unfolded protein response	3	2.34375	0.002159	ENSG00000118217, ENSG00000044574, ENSG00000179218	119	10	16650	41.9748	0.998755	0.031654	2.90137	ATF6, HSPA5, CALR
GOTERM_BP_FAT	GO:0010755~regulation of plasminogen activation	3	2.34375	0.002159	ENSG00000135919, ENSG00000137801, ENSG00000106366	119	10	16650	41.9748	0.998755	0.031654	2.90137	SERPINE2, THBS1, SERPINE1
GOTERM_BP_FAT	GO:0060346~bone trabecula formation	3	2.34375	0.002159	ENSG00000138829, ENSG00000108821, ENSG00000087245	119	10	16650	41.9748	0.998755	0.031654	2.90137	FBN2, COL1A1, MMP2
GOTERM_BP_FAT	GO:0032964~collagen biosynthetic process	4	3.125	0.002262	ENSG00000118523, ENSG00000108821, ENSG00000130635, ENSG00000136244	119	37	16650	15.126	0.999094	0.033	3.0247	CTGF, COL1A1, COL5A1, IL6
PFAM	PF00079:Serpin (serine protease inhibitor)	4	3.125	0.002343	ENSG00000197632, ENSG00000135919, ENSG00000197249, ENSG00000106366	123	38	17475	14.9551	0.285016	0.033745	3.04638	SERPINB2, SERPINE2, SERPINA1, SERPINE1
GOTERM_BP_FAT	GO:0043434~response to peptide hormone	10	7.8125	0.002366	ENSG00000113140, ENSG00000118523, ENSG00000148926, ENSG00000115461, ENSG00000113739, ENSG00000108821, ENSG00000136244, ENSG00000169174, ENSG00000115457, ENSG00000173402	119	405	16650	3.45472	0.999344	0.034355	3.14898	SPARC, CTGF, ADM, IGFBP5, STC2, COL1A1, IL6, PCSK9, IGFBP2, DAG1
GOTERM_BP_FAT	GO:0002456~T cell mediated immunity	5	3.90625	0.002392	ENSG00000204516, ENSG00000073008, ENSG00000204520, ENSG00000136244, ENSG00000166710	119	79	16650	8.85544	0.999395	0.034578	3.16939	MICB, PVR, MICA, IL6, B2M
GOTERM_BP_FAT	GO:0040013~negative regulation of locomotion	8	6.25	0.002423	ENSG00000158747, ENSG00000115461, ENSG00000138623, ENSG00000159167, ENSG00000146674, ENSG00000137801, ENSG00000173402, ENSG00000106366	119	258	16650	4.33848	0.99945	0.034856	3.19483	NBL1, IGFBP5, SEMA7A, STC1, IGFBP3, THBS1, DAG1, SERPINE1
GOTERM_BP_FAT	GO:0051271~negative regulation of cellular component movement	8	6.25	0.002476	ENSG00000158747, ENSG00000115461, ENSG00000138623, ENSG00000159167, ENSG00000146674, ENSG00000137801, ENSG00000173402, ENSG00000106366	119	259	16650	4.32173	0.999533	0.035453	3.24957	NBL1, IGFBP5, SEMA7A, STC1, IGFBP3, THBS1, DAG1, SERPINE1
GOTERM_BP_FAT	GO:0044703~multi-organism reproductive process	16	12.5	0.002525	ENSG00000113739, ENSG00000150093, ENSG00000049860, ENSG00000159167, ENSG00000243137, ENSG00000115457, ENSG00000173531, ENSG00000110367, ENSG00000179218, ENSG00000148926, ENSG00000115461, ENSG00000135919, ENSG00000087245, ENSG00000086062, ENSG00000123342, ENSG00000122641	119	936	16650	2.39173	0.999599	0.035984	3.29826	STC2, ITGB1, HEXB, STC1, PSG4, IGFBP2, MST1, DDX6, CALR, ADM, IGFBP5, SERPINE2, MMP2, B4GALT1, MMP19, INHBA
GOTERM_CC_FAT	GO:0044437~vacuolar part	15	11.7188	0.00258	ENSG00000136738, ENSG00000049860, ENSG00000064601, ENSG00000115884, ENSG00000197746, ENSG00000173546, ENSG00000204525, ENSG00000100600, ENSG00000188157, ENSG00000026297, ENSG00000063660, ENSG00000140941, ENSG00000142798, ENSG00000166710, ENSG00000124145	122	718	14527	2.48761	0.592015	0.016894	1.42647	STAM, HEXB, CTSA, SDC1, PSAP, CSPG4, HLA-C, LGMN, AGRN, RNASET2, GPC1, MAP1LC3B, HSPG2, B2M, SDC4
GOTERM_BP_FAT	GO:0001654~eye development	9	7.03125	0.002611	ENSG00000138829, ENSG00000144810, ENSG00000118217, ENSG00000187498, ENSG00000123349, ENSG00000130635, ENSG00000172037, ENSG00000122641, ENSG00000204262	119	334	16650	3.77019	0.999693	0.036929	3.38485	FBN2, COL8A1, ATF6, COL4A1, PFDN5, COL5A1, LAMB2, INHBA, COL5A2
GOTERM_BP_FAT	GO:0000904~cell morphogenesis involved in differentiation	14	10.9375	0.002615	ENSG00000108821, ENSG00000150093, ENSG00000091136, ENSG00000138623, ENSG00000172037, ENSG00000134013, ENSG00000159167, ENSG00000132561, ENSG00000115414, ENSG00000179218, ENSG00000173402, ENSG00000170017, ENSG00000135862, ENSG00000063660	119	753	16650	2.60136	0.999697	0.036929	3.38485	COL1A1, ITGB1, LAMB1, SEMA7A, LAMB2, LOXL2, STC1, MATN2, FN1, CALR, DAG1, ALCAM, LAMC1, GPC1
GOTERM_BP_FAT	GO:0051336~regulation of hydrolase activity	20	15.625	0.002657	ENSG00000150093, ENSG00000044574, ENSG00000090520, ENSG00000197632, ENSG00000136244, ENSG00000137801, ENSG00000197249, ENSG00000115414, ENSG00000069849, ENSG00000150938, ENSG00000118523, ENSG00000143546, ENSG00000163661, ENSG00000035862, ENSG00000204388, ENSG00000188157, ENSG00000163359, ENSG00000135919, ENSG00000121552, ENSG00000106366	119	1337	16650	2.09298	0.999734	0.037213	3.41093	ITGB1, HSPA5, DNAJB11, SERPINB2, IL6, THBS1, SERPINA1, FN1, ATP1B3, CRIM1, CTGF, S100A8, PTX3, TIMP2, HSPA1B, AGRN, COL6A3, SERPINE2, CSTA, SERPINE1
GOTERM_BP_FAT	GO:0006898~receptor-mediated endocytosis	9	7.03125	0.002659	ENSG00000113140, ENSG00000148926, ENSG00000150093, ENSG00000134013, ENSG00000169174, ENSG00000179218, ENSG00000149428, ENSG00000166710, ENSG00000106366	119	335	16650	3.75894	0.999736	0.037213	3.41093	SPARC, ADM, ITGB1, LOXL2, PCSK9, CALR, HYOU1, B2M, SERPINE1
GOTERM_BP_FAT	GO:0046683~response to organophosphorus	6	4.6875	0.002827	ENSG00000113140, ENSG00000115461, ENSG00000108821, ENSG00000159167, ENSG00000115884, ENSG00000123342	119	136	16650	6.17276	0.999843	0.039386	3.61005	SPARC, IGFBP5, COL1A1, STC1, SDC1, MMP19
GOTERM_BP_FAT	GO:0010647~positive regulation of cell communication	22	17.1875	0.002885	ENSG00000136738, ENSG00000158604, ENSG00000108821, ENSG00000140945, ENSG00000138623, ENSG00000136244, ENSG00000137801, ENSG00000179218, ENSG00000197746, ENSG00000173546, ENSG00000171603, ENSG00000170558, ENSG00000118523, ENSG00000143546, ENSG00000184371, ENSG00000115461, ENSG00000035862, ENSG00000204388, ENSG00000135919, ENSG00000146674, ENSG00000141753, ENSG00000122641	119	1555	16650	1.97952	0.999869	0.040011	3.66735	STAM, TMED4, COL1A1, CDH13, SEMA7A, IL6, THBS1, CALR, PSAP, CSPG4, CLSTN1, CDH2, CTGF, S100A8, CSF1, IGFBP5, TIMP2, HSPA1B, SERPINE2, IGFBP3, IGFBP4, INHBA
GOTERM_BP_FAT	GO:0032103~positive regulation of response to external stimulus	8	6.25	0.002932	ENSG00000143546, ENSG00000184371, ENSG00000140945, ENSG00000136244, ENSG00000137801, ENSG00000137845, ENSG00000179218, ENSG00000106366	119	267	16650	4.19224	0.999887	0.040312	3.69495	S100A8, CSF1, CDH13, IL6, THBS1, ADAM10, CALR, SERPINE1
GOTERM_BP_FAT	GO:0032102~negative regulation of response to external stimulus	8	6.25	0.002932	ENSG00000158747, ENSG00000204516, ENSG00000138623, ENSG00000197632, ENSG00000135919, ENSG00000137801, ENSG00000122861, ENSG00000106366	119	267	16650	4.19224	0.999887	0.040312	3.69495	NBL1, MICB, SEMA7A, SERPINB2, SERPINE2, THBS1, PLAU, SERPINE1
GOTERM_BP_FAT	GO:0030193~regulation of blood coagulation	5	3.90625	0.00299	ENSG00000197632, ENSG00000135919, ENSG00000137801, ENSG00000122861, ENSG00000106366	119	84	16650	8.32833	0.999905	0.040744	3.73458	SERPINB2, SERPINE2, THBS1, PLAU, SERPINE1
GOTERM_BP_FAT	GO:1900046~regulation of hemostasis	5	3.90625	0.00299	ENSG00000197632, ENSG00000135919, ENSG00000137801, ENSG00000122861, ENSG00000106366	119	84	16650	8.32833	0.999905	0.040744	3.73458	SERPINB2, SERPINE2, THBS1, PLAU, SERPINE1
GOTERM_BP_FAT	GO:0009790~embryo development	16	12.5	0.003025	ENSG00000138829, ENSG00000108821, ENSG00000111799, ENSG00000150093, ENSG00000130635, ENSG00000091136, ENSG00000134871, ENSG00000137845, ENSG00000115414, ENSG00000173402, ENSG00000204262, ENSG00000148926, ENSG00000144810, ENSG00000087245, ENSG00000122641, ENSG00000124145	119	954	16650	2.3466	0.999915	0.041037	3.76141	FBN2, COL1A1, COL12A1, ITGB1, COL5A1, LAMB1, COL4A2, ADAM10, FN1, DAG1, COL5A2, ADM, COL8A1, MMP2, INHBA, SDC4
GOTERM_BP_FAT	GO:0048732~gland development	10	7.8125	0.003063	ENSG00000184371, ENSG00000115461, ENSG00000050165, ENSG00000136244, ENSG00000135919, ENSG00000169174, ENSG00000173531, ENSG00000086062, ENSG00000197746, ENSG00000173402	119	421	16650	3.32342	0.999925	0.041235	3.77955	CSF1, IGFBP5, DKK3, IL6, SERPINE2, PCSK9, MST1, B4GALT1, PSAP, DAG1
GOTERM_BP_FAT	GO:0023056~positive regulation of signaling	22	17.1875	0.003066	ENSG00000136738, ENSG00000158604, ENSG00000108821, ENSG00000140945, ENSG00000138623, ENSG00000136244, ENSG00000137801, ENSG00000179218, ENSG00000197746, ENSG00000173546, ENSG00000171603, ENSG00000170558, ENSG00000118523, ENSG00000143546, ENSG00000184371, ENSG00000115461, ENSG00000035862, ENSG00000204388, ENSG00000135919, ENSG00000146674, ENSG00000141753, ENSG00000122641	119	1563	16650	1.96939	0.999925	0.041235	3.77955	STAM, TMED4, COL1A1, CDH13, SEMA7A, IL6, THBS1, CALR, PSAP, CSPG4, CLSTN1, CDH2, CTGF, S100A8, CSF1, IGFBP5, TIMP2, HSPA1B, SERPINE2, IGFBP3, IGFBP4, INHBA
GOTERM_BP_FAT	GO:0061061~muscle structure development	12	9.375	0.003097	ENSG00000170558, ENSG00000148926, ENSG00000149591, ENSG00000115461, ENSG00000150093, ENSG00000128591, ENSG00000163359, ENSG00000063660, ENSG00000136244, ENSG00000146674, ENSG00000179218, ENSG00000115884	119	589	16650	2.85058	0.999932	0.04147	3.80113	CDH2, ADM, TAGLN, IGFBP5, ITGB1, FLNC, COL6A3, GPC1, IL6, IGFBP3, CALR, SDC1
GOTERM_BP_FAT	GO:0043408~regulation of MAPK cascade	13	10.1562	0.003127	ENSG00000138623, ENSG00000136244, ENSG00000137801, ENSG00000115414, ENSG00000197746, ENSG00000173402, ENSG00000173546, ENSG00000170558, ENSG00000118523, ENSG00000035862, ENSG00000146674, ENSG00000141753, ENSG00000122641	119	678	16650	2.68275	0.999938	0.041688	3.8211	SEMA7A, IL6, THBS1, FN1, PSAP, DAG1, CSPG4, CDH2, CTGF, TIMP2, IGFBP3, IGFBP4, INHBA
GOTERM_BP_FAT	GO:0051604~protein maturation	8	6.25	0.003184	ENSG00000100600, ENSG00000135919, ENSG00000169174, ENSG00000137801, ENSG00000137845, ENSG00000179218, ENSG00000122862, ENSG00000106366	119	271	16650	4.13036	0.999948	0.042263	3.8738	LGMN, SERPINE2, PCSK9, THBS1, ADAM10, CALR, SRGN, SERPINE1
GOTERM_BP_FAT	GO:0007423~sensory organ development	11	8.59375	0.003244	ENSG00000113140, ENSG00000138829, ENSG00000144810, ENSG00000118217, ENSG00000187498, ENSG00000123349, ENSG00000130635, ENSG00000172037, ENSG00000124145, ENSG00000122641, ENSG00000204262	119	507	16650	3.03565	0.999957	0.042882	3.93051	SPARC, FBN2, COL8A1, ATF6, COL4A1, PFDN5, COL5A1, LAMB2, SDC4, INHBA, COL5A2
GOTERM_BP_FAT	GO:0009408~response to heat	5	3.90625	0.003394	ENSG00000204516, ENSG00000204520, ENSG00000204388, ENSG00000136244, ENSG00000137801	119	87	16650	8.04115	0.999973	0.04464	4.0916	MICB, MICA, HSPA1B, IL6, THBS1
GOTERM_BP_FAT	GO:0060560~developmental growth involved in morphogenesis	7	5.46875	0.003406	ENSG00000184371, ENSG00000150093, ENSG00000138623, ENSG00000172037, ENSG00000173531, ENSG00000115414, ENSG00000170017	119	205	16650	4.77762	0.999974	0.04464	4.0916	CSF1, ITGB1, SEMA7A, LAMB2, MST1, FN1, ALCAM
GOTERM_BP_FAT	GO:0051384~response to glucocorticoid	6	4.6875	0.003507	ENSG00000113140, ENSG00000148926, ENSG00000159167, ENSG00000136244, ENSG00000115457, ENSG00000115884	119	143	16650	5.8706	0.999981	0.045769	4.19514	SPARC, ADM, STC1, IL6, IGFBP2, SDC1
PFAM	PF00054:Laminin G domain	3	2.34375	0.003586	ENSG00000188157, ENSG00000142798, ENSG00000173546	123	13	17475	32.7861	0.401703	0.046939	4.23757	AGRN, HSPG2, CSPG4
GOTERM_BP_FAT	GO:0050818~regulation of coagulation	5	3.90625	0.003683	ENSG00000197632, ENSG00000135919, ENSG00000137801, ENSG00000122861, ENSG00000106366	119	89	16650	7.86045	0.999989	0.046984	4.3065	SERPINB2, SERPINE2, THBS1, PLAU, SERPINE1
GOTERM_BP_FAT	GO:0001523~retinoid metabolic process	5	3.90625	0.003683	ENSG00000188157, ENSG00000063660, ENSG00000142798, ENSG00000115884, ENSG00000124145	119	89	16650	7.86045	0.999989	0.046984	4.3065	AGRN, GPC1, HSPG2, SDC1, SDC4
GOTERM_BP_FAT	GO:0001878~response to yeast	3	2.34375	0.003691	ENSG00000148926, ENSG00000163661, ENSG00000136244	119	13	16650	32.2883	0.999989	0.046984	4.3065	ADM, PTX3, IL6
GOTERM_BP_FAT	GO:0044342~type B pancreatic cell proliferation	3	2.34375	0.003691	ENSG00000115461, ENSG00000146674, ENSG00000141753	119	13	16650	32.2883	0.999989	0.046984	4.3065	IGFBP5, IGFBP3, IGFBP4
GOTERM_BP_FAT	GO:0043568~positive regulation of insulin-like growth factor receptor signaling pathway	3	2.34375	0.003691	ENSG00000115461, ENSG00000146674, ENSG00000141753	119	13	16650	32.2883	0.999989	0.046984	4.3065	IGFBP5, IGFBP3, IGFBP4
GOTERM_BP_FAT	GO:0061430~bone trabecula morphogenesis	3	2.34375	0.003691	ENSG00000138829, ENSG00000108821, ENSG00000087245	119	13	16650	32.2883	0.999989	0.046984	4.3065	FBN2, COL1A1, MMP2
GOTERM_BP_FAT	GO:0060443~mammary gland morphogenesis	4	3.125	0.003719	ENSG00000184371, ENSG00000115461, ENSG00000173531, ENSG00000086062	119	44	16650	12.7196	0.99999	0.047146	4.32131	CSF1, IGFBP5, MST1, B4GALT1
GOTERM_BP_FAT	GO:0009266~response to temperature stimulus	6	4.6875	0.003832	ENSG00000148926, ENSG00000204516, ENSG00000204520, ENSG00000204388, ENSG00000136244, ENSG00000137801	119	146	16650	5.74997	0.999993	0.048375	4.43394	ADM, MICB, MICA, HSPA1B, IL6, THBS1
GOTERM_BP_FAT	GO:0016049~cell growth	10	7.8125	0.003856	ENSG00000143546, ENSG00000150093, ENSG00000138623, ENSG00000172037, ENSG00000136244, ENSG00000135919, ENSG00000137845, ENSG00000115414, ENSG00000170017, ENSG00000122641	119	436	16650	3.20908	0.999994	0.048485	4.44404	S100A8, ITGB1, SEMA7A, LAMB2, IL6, SERPINE2, ADAM10, FN1, ALCAM, INHBA
GOTERM_BP_FAT	GO:0090092~regulation of transmembrane receptor protein serine/threonine kinase signaling pathway	7	5.46875	0.004014	ENSG00000138829, ENSG00000158747, ENSG00000044574, ENSG00000050165, ENSG00000137801, ENSG00000134363, ENSG00000122641	119	212	16650	4.61987	0.999996	0.050259	4.60668	FBN2, NBL1, HSPA5, DKK3, THBS1, FST, INHBA
GOTERM_BP_FAT	GO:0030336~negative regulation of cell migration	7	5.46875	0.004201	ENSG00000158747, ENSG00000115461, ENSG00000159167, ENSG00000146674, ENSG00000137801, ENSG00000173402, ENSG00000106366	119	214	16650	4.57669	0.999998	0.052394	4.8024	NBL1, IGFBP5, STC1, IGFBP3, THBS1, DAG1, SERPINE1
GOTERM_BP_FAT	GO:1901652~response to peptide	10	7.8125	0.00434	ENSG00000113140, ENSG00000118523, ENSG00000148926, ENSG00000115461, ENSG00000113739, ENSG00000108821, ENSG00000136244, ENSG00000169174, ENSG00000115457, ENSG00000173402	119	444	16650	3.15126	0.999999	0.053869	4.93756	SPARC, CTGF, ADM, IGFBP5, STC2, COL1A1, IL6, PCSK9, IGFBP2, DAG1
GOTERM_BP_FAT	GO:0032269~negative regulation of cellular protein metabolic process	16	12.5	0.004354	ENSG00000197632, ENSG00000136244, ENSG00000137801, ENSG00000197249, ENSG00000179218, ENSG00000173402, ENSG00000150938, ENSG00000115461, ENSG00000035862, ENSG00000117385, ENSG00000204388, ENSG00000163359, ENSG00000135919, ENSG00000146674, ENSG00000121552, ENSG00000106366	119	992	16650	2.25671	0.999999	0.053869	4.93756	SERPINB2, IL6, THBS1, SERPINA1, CALR, DAG1, CRIM1, IGFBP5, TIMP2, P3H1, HSPA1B, COL6A3, SERPINE2, IGFBP3, CSTA, SERPINE1
GOTERM_BP_FAT	GO:0042981~regulation of apoptotic process	20	15.625	0.004408	ENSG00000150093, ENSG00000044574, ENSG00000197632, ENSG00000136244, ENSG00000169174, ENSG00000173531, ENSG00000137801, ENSG00000179218, ENSG00000148926, ENSG00000118523, ENSG00000143546, ENSG00000118217, ENSG00000204388, ENSG00000100600, ENSG00000146674, ENSG00000185624, ENSG00000086062, ENSG00000149428, ENSG00000122641, ENSG00000106366	119	1400	16650	1.9988	0.999999	0.054247	4.97217	ITGB1, HSPA5, SERPINB2, IL6, PCSK9, MST1, THBS1, CALR, ADM, CTGF, S100A8, ATF6, HSPA1B, LGMN, IGFBP3, P4HB, B4GALT1, HYOU1, INHBA, SERPINE1
GOTERM_BP_FAT	GO:0030162~regulation of proteolysis	13	10.1562	0.00442	ENSG00000197632, ENSG00000136244, ENSG00000137801, ENSG00000197249, ENSG00000115414, ENSG00000150938, ENSG00000118523, ENSG00000143546, ENSG00000035862, ENSG00000163359, ENSG00000135919, ENSG00000121552, ENSG00000106366	119	708	16650	2.56908	0.999999	0.054247	4.97217	SERPINB2, IL6, THBS1, SERPINA1, FN1, CRIM1, CTGF, S100A8, TIMP2, COL6A3, SERPINE2, CSTA, SERPINE1
GOTERM_BP_FAT	GO:0010941~regulation of cell death	21	16.4062	0.004527	ENSG00000150093, ENSG00000044574, ENSG00000197632, ENSG00000136244, ENSG00000169174, ENSG00000173531, ENSG00000137801, ENSG00000179218, ENSG00000197746, ENSG00000148926, ENSG00000118523, ENSG00000143546, ENSG00000118217, ENSG00000204388, ENSG00000100600, ENSG00000146674, ENSG00000185624, ENSG00000086062, ENSG00000149428, ENSG00000122641, ENSG00000106366	119	1509	16650	1.94714	0.999999	0.055339	5.07227	ITGB1, HSPA5, SERPINB2, IL6, PCSK9, MST1, THBS1, CALR, PSAP, ADM, CTGF, S100A8, ATF6, HSPA1B, LGMN, IGFBP3, P4HB, B4GALT1, HYOU1, INHBA, SERPINE1
GOTERM_BP_FAT	GO:0051051~negative regulation of transport	10	7.8125	0.004734	ENSG00000135506, ENSG00000204388, ENSG00000159167, ENSG00000136244, ENSG00000135919, ENSG00000169174, ENSG00000137801, ENSG00000115414, ENSG00000122862, ENSG00000122641	119	450	16650	3.10924	1	0.057646	5.28378	OS9, HSPA1B, STC1, IL6, SERPINE2, PCSK9, THBS1, FN1, SRGN, INHBA
GOTERM_BP_FAT	GO:0043542~endothelial cell migration	6	4.6875	0.004803	ENSG00000113140, ENSG00000150093, ENSG00000140945, ENSG00000134013, ENSG00000159167, ENSG00000137801	119	154	16650	5.45127	1	0.058252	5.33933	SPARC, ITGB1, CDH13, LOXL2, STC1, THBS1
GOTERM_BP_FAT	GO:0016101~diterpenoid metabolic process	5	3.90625	0.004825	ENSG00000188157, ENSG00000063660, ENSG00000142798, ENSG00000115884, ENSG00000124145	119	96	16650	7.28729	1	0.058297	5.34344	AGRN, GPC1, HSPG2, SDC1, SDC4
GOTERM_BP_FAT	GO:0043067~regulation of programmed cell death	20	15.625	0.004869	ENSG00000150093, ENSG00000044574, ENSG00000197632, ENSG00000136244, ENSG00000169174, ENSG00000173531, ENSG00000137801, ENSG00000179218, ENSG00000148926, ENSG00000118523, ENSG00000143546, ENSG00000118217, ENSG00000204388, ENSG00000100600, ENSG00000146674, ENSG00000185624, ENSG00000086062, ENSG00000149428, ENSG00000122641, ENSG00000106366	119	1413	16650	1.98041	1	0.058603	5.37147	ITGB1, HSPA5, SERPINB2, IL6, PCSK9, MST1, THBS1, CALR, ADM, CTGF, S100A8, ATF6, HSPA1B, LGMN, IGFBP3, P4HB, B4GALT1, HYOU1, INHBA, SERPINE1
GOTERM_BP_FAT	GO:1903543~positive regulation of exosomal secretion	3	2.34375	0.004923	ENSG00000136738, ENSG00000115884, ENSG00000124145	119	15	16650	27.9832	1	0.058936	5.40195	STAM, SDC1, SDC4
GOTERM_BP_FAT	GO:0033002~muscle cell proliferation	6	4.6875	0.004935	ENSG00000115461, ENSG00000140945, ENSG00000136244, ENSG00000087245, ENSG00000146674, ENSG00000137801	119	155	16650	5.4161	1	0.058936	5.40195	IGFBP5, CDH13, IL6, MMP2, IGFBP3, THBS1
GOTERM_BP_FAT	GO:0007566~embryo implantation	4	3.125	0.005043	ENSG00000113739, ENSG00000159167, ENSG00000087245, ENSG00000173531	119	49	16650	11.4217	1	0.059992	5.49879	STC2, STC1, MMP2, MST1
GOTERM_MF_FAT	GO:0016706~oxidoreductase activity, acting on paired donors, with incorporation or reduction of molecular oxygen, 2-oxoglutarate as one donor, and incorporation of one atom each of oxygen into both donors	4	3.125	0.005288	ENSG00000117385, ENSG00000083444, ENSG00000185624, ENSG00000152952	120	46	15478	11.2159	0.876182	0.067207	6.24309	P3H1, PLOD1, P4HB, PLOD2
GOTERM_BP_FAT	GO:0016337~single organismal cell-cell adhesion	13	10.1562	0.005325	ENSG00000150093, ENSG00000091136, ENSG00000136244, ENSG00000115457, ENSG00000170558, ENSG00000143546, ENSG00000204516, ENSG00000204520, ENSG00000135919, ENSG00000204539, ENSG00000166710, ENSG00000121552, ENSG00000124145	119	725	16650	2.50884	1	0.063099	5.78361	ITGB1, LAMB1, IL6, IGFBP2, CDH2, S100A8, MICB, MICA, SERPINE2, CDSN, B2M, CSTA, SDC4
GOTERM_CC_FAT	GO:0005773~vacuole	20	15.625	0.005334	ENSG00000136738, ENSG00000078808, ENSG00000150093, ENSG00000049860, ENSG00000169174, ENSG00000173531, ENSG00000064601, ENSG00000115884, ENSG00000197746, ENSG00000173546, ENSG00000204525, ENSG00000100600, ENSG00000188157, ENSG00000026297, ENSG00000063660, ENSG00000140941, ENSG00000142798, ENSG00000122862, ENSG00000166710, ENSG00000124145	122	1212	14527	1.96491	0.843663	0.034274	2.89402	STAM, SDF4, ITGB1, HEXB, PCSK9, MST1, CTSA, SDC1, PSAP, CSPG4, HLA-C, LGMN, AGRN, RNASET2, GPC1, MAP1LC3B, HSPG2, SRGN, B2M, SDC4
GOTERM_BP_FAT	GO:0051701~interaction with host	6	4.6875	0.005348	ENSG00000073008, ENSG00000163661, ENSG00000150093, ENSG00000204388, ENSG00000185624, ENSG00000173402	119	158	16650	5.31327	1	0.063139	5.78723	PVR, PTX3, ITGB1, HSPA1B, P4HB, DAG1
PFAM	PF00055:Laminin N-terminal (Domain VI)	3	2.34375	0.005441	ENSG00000091136, ENSG00000172037, ENSG00000135862	123	16	17475	26.6387	0.541708	0.065297	5.89487	LAMB1, LAMB2, LAMC1
GOTERM_BP_FAT	GO:0009967~positive regulation of signal transduction	20	15.625	0.00545	ENSG00000136738, ENSG00000158604, ENSG00000108821, ENSG00000140945, ENSG00000138623, ENSG00000136244, ENSG00000137801, ENSG00000179218, ENSG00000197746, ENSG00000173546, ENSG00000170558, ENSG00000118523, ENSG00000143546, ENSG00000184371, ENSG00000115461, ENSG00000035862, ENSG00000204388, ENSG00000146674, ENSG00000141753, ENSG00000122641	119	1428	16650	1.95961	1	0.064099	5.8752	STAM, TMED4, COL1A1, CDH13, SEMA7A, IL6, THBS1, CALR, PSAP, CSPG4, CDH2, CTGF, S100A8, CSF1, IGFBP5, TIMP2, HSPA1B, IGFBP3, IGFBP4, INHBA
GOTERM_CC_FAT	GO:0000139~Golgi membrane	14	10.9375	0.005451	ENSG00000180398, ENSG00000095139, ENSG00000074695, ENSG00000137845, ENSG00000197249, ENSG00000204525, ENSG00000171603, ENSG00000121578, ENSG00000118217, ENSG00000116260, ENSG00000086062, ENSG00000122862, ENSG00000166710, ENSG00000143641	122	699	14527	2.38488	0.849923	0.03439	2.90379	MCFD2, ARCN1, LMAN1, ADAM10, SERPINA1, HLA-C, CLSTN1, B4GALT4, ATF6, QSOX1, B4GALT1, SRGN, B2M, GALNT2
GOTERM_BP_FAT	GO:0097529~myeloid leukocyte migration	6	4.6875	0.005491	ENSG00000158747, ENSG00000143546, ENSG00000184371, ENSG00000136244, ENSG00000137801, ENSG00000106366	119	159	16650	5.27985	1	0.064158	5.88067	NBL1, S100A8, CSF1, IL6, THBS1, SERPINE1
GOTERM_BP_FAT	GO:0050678~regulation of epithelial cell proliferation	8	6.25	0.005531	ENSG00000113140, ENSG00000140945, ENSG00000091136, ENSG00000136244, ENSG00000137801, ENSG00000173531, ENSG00000086062, ENSG00000135862	119	300	16650	3.73109	1	0.064158	5.88067	SPARC, CDH13, LAMB1, IL6, THBS1, MST1, B4GALT1, LAMC1
GOTERM_BP_FAT	GO:0008544~epidermis development	8	6.25	0.005531	ENSG00000118523, ENSG00000172867, ENSG00000115461, ENSG00000083444, ENSG00000134363, ENSG00000204539, ENSG00000121552, ENSG00000122641	119	300	16650	3.73109	1	0.064158	5.88067	CTGF, KRT2, IGFBP5, PLOD1, FST, CDSN, CSTA, INHBA
GOTERM_BP_FAT	GO:0006954~inflammatory response	12	9.375	0.005561	ENSG00000143546, ENSG00000184371, ENSG00000163661, ENSG00000138623, ENSG00000136244, ENSG00000137801, ENSG00000197249, ENSG00000115414, ENSG00000086062, ENSG00000115884, ENSG00000141753, ENSG00000106366	119	637	16650	2.63578	1	0.064158	5.88067	S100A8, CSF1, PTX3, SEMA7A, IL6, THBS1, SERPINA1, FN1, B4GALT1, SDC1, IGFBP4, SERPINE1
GOTERM_BP_FAT	GO:0019882~antigen processing and presentation	7	5.46875	0.005582	ENSG00000204525, ENSG00000204516, ENSG00000204520, ENSG00000100600, ENSG00000137801, ENSG00000179218, ENSG00000166710	119	227	16650	4.31459	1	0.064158	5.88067	HLA-C, MICB, MICA, LGMN, THBS1, CALR, B2M
GOTERM_BP_FAT	GO:2000146~negative regulation of cell motility	7	5.46875	0.005582	ENSG00000158747, ENSG00000115461, ENSG00000159167, ENSG00000146674, ENSG00000137801, ENSG00000173402, ENSG00000106366	119	227	16650	4.31459	1	0.064158	5.88067	NBL1, IGFBP5, STC1, IGFBP3, THBS1, DAG1, SERPINE1
KEGG_PATHWAY	hsa04612:Antigen processing and presentation	5	3.90625	0.005599	ENSG00000204525, ENSG00000204388, ENSG00000100600, ENSG00000179218, ENSG00000166710	66	76	6879	6.85706	0.469769	0.063266	5.93473	HLA-C, HSPA1B, LGMN, CALR, B2M
GOTERM_BP_FAT	GO:0071711~basement membrane organization	3	2.34375	0.005601	ENSG00000187498, ENSG00000116962, ENSG00000173402	119	16	16650	26.2342	1	0.064158	5.88067	COL4A1, NID1, DAG1
GOTERM_CC_FAT	GO:0099503~secretory vesicle	11	8.59375	0.005634	ENSG00000113140, ENSG00000108821, ENSG00000049860, ENSG00000116260, ENSG00000135919, ENSG00000137801, ENSG00000197249, ENSG00000115414, ENSG00000179218, ENSG00000122862, ENSG00000106366	122	467	14527	2.80473	0.859238	0.034913	2.94802	SPARC, COL1A1, HEXB, QSOX1, SERPINE2, THBS1, SERPINA1, FN1, CALR, SRGN, SERPINE1
GOTERM_BP_FAT	GO:0010631~epithelial cell migration	7	5.46875	0.0057	ENSG00000113140, ENSG00000172867, ENSG00000150093, ENSG00000140945, ENSG00000134013, ENSG00000159167, ENSG00000137801	119	228	16650	4.29567	1	0.065055	5.96286	SPARC, KRT2, ITGB1, CDH13, LOXL2, STC1, THBS1
GOTERM_MF_FAT	GO:0030169~low-density lipoprotein particle binding	3	2.34375	0.005765	ENSG00000140945, ENSG00000169174, ENSG00000137801	120	15	15478	25.7967	0.897504	0.07098	6.59358	CDH13, PCSK9, THBS1
GOTERM_BP_FAT	GO:0050679~positive regulation of epithelial cell proliferation	6	4.6875	0.005786	ENSG00000140945, ENSG00000091136, ENSG00000136244, ENSG00000173531, ENSG00000086062, ENSG00000135862	119	161	16650	5.21426	1	0.065789	6.03011	CDH13, LAMB1, IL6, MST1, B4GALT1, LAMC1
GOTERM_BP_FAT	GO:0090132~epithelium migration	7	5.46875	0.006066	ENSG00000113140, ENSG00000172867, ENSG00000150093, ENSG00000140945, ENSG00000134013, ENSG00000159167, ENSG00000137801	119	231	16650	4.23988	1	0.068729	6.29959	SPARC, KRT2, ITGB1, CDH13, LOXL2, STC1, THBS1
GOTERM_BP_FAT	GO:0010906~regulation of glucose metabolic process	5	3.90625	0.006184	ENSG00000115461, ENSG00000136244, ENSG00000146674, ENSG00000173531, ENSG00000141753	119	103	16650	6.79204	1	0.069807	6.39842	IGFBP5, IL6, IGFBP3, MST1, IGFBP4
GOTERM_BP_FAT	GO:0014910~regulation of smooth muscle cell migration	4	3.125	0.006282	ENSG00000115461, ENSG00000146674, ENSG00000122861, ENSG00000106366	119	53	16650	10.5597	1	0.070276	6.44142	IGFBP5, IGFBP3, PLAU, SERPINE1
GOTERM_BP_FAT	GO:0009620~response to fungus	4	3.125	0.006282	ENSG00000148926, ENSG00000143546, ENSG00000163661, ENSG00000136244	119	53	16650	10.5597	1	0.070276	6.44142	ADM, S100A8, PTX3, IL6
GOTERM_BP_FAT	GO:0033554~cellular response to stress	23	17.9688	0.006294	ENSG00000135506, ENSG00000113739, ENSG00000044574, ENSG00000128590, ENSG00000090520, ENSG00000172037, ENSG00000159167, ENSG00000136244, ENSG00000132561, ENSG00000169174, ENSG00000173531, ENSG00000137801, ENSG00000023318, ENSG00000179218, ENSG00000197746, ENSG00000148926, ENSG00000118523, ENSG00000118217, ENSG00000204388, ENSG00000204520, ENSG00000140941, ENSG00000185624, ENSG00000149428	119	1773	16650	1.81504	1	0.070276	6.44142	OS9, STC2, HSPA5, DNAJB9, DNAJB11, LAMB2, STC1, IL6, MATN2, PCSK9, MST1, THBS1, ERP44, CALR, PSAP, ADM, CTGF, ATF6, HSPA1B, MICA, MAP1LC3B, P4HB, HYOU1
GOTERM_BP_FAT	GO:0010758~regulation of macrophage chemotaxis	3	2.34375	0.006318	ENSG00000184371, ENSG00000137801, ENSG00000173531	119	17	16650	24.6911	1	0.070295	6.44313	CSF1, THBS1, MST1
GOTERM_BP_FAT	GO:0030855~epithelial cell differentiation	11	8.59375	0.006713	ENSG00000170558, ENSG00000149591, ENSG00000172867, ENSG00000187498, ENSG00000172037, ENSG00000159167, ENSG00000086062, ENSG00000204539, ENSG00000197746, ENSG00000115884, ENSG00000121552	119	563	16650	2.7337	1	0.073908	6.77433	CDH2, TAGLN, KRT2, COL4A1, LAMB2, STC1, B4GALT1, CDSN, PSAP, SDC1, CSTA
GOTERM_BP_FAT	GO:0016485~protein processing	7	5.46875	0.006715	ENSG00000100600, ENSG00000135919, ENSG00000169174, ENSG00000137801, ENSG00000137845, ENSG00000122862, ENSG00000106366	119	236	16650	4.15005	1	0.073908	6.77433	LGMN, SERPINE2, PCSK9, THBS1, ADAM10, SRGN, SERPINE1
GOTERM_BP_FAT	GO:0061448~connective tissue development	7	5.46875	0.006715	ENSG00000118523, ENSG00000184371, ENSG00000108821, ENSG00000130635, ENSG00000134013, ENSG00000120708, ENSG00000159167	119	236	16650	4.15005	1	0.073908	6.77433	CTGF, CSF1, COL1A1, COL5A1, LOXL2, TGFBI, STC1
GOTERM_BP_FAT	GO:0048675~axon extension	5	3.90625	0.006837	ENSG00000150093, ENSG00000138623, ENSG00000172037, ENSG00000115414, ENSG00000170017	119	106	16650	6.59981	1	0.074603	6.83802	ITGB1, SEMA7A, LAMB2, FN1, ALCAM
GOTERM_BP_FAT	GO:0006721~terpenoid metabolic process	5	3.90625	0.006837	ENSG00000188157, ENSG00000063660, ENSG00000142798, ENSG00000115884, ENSG00000124145	119	106	16650	6.59981	1	0.074603	6.83802	AGRN, GPC1, HSPG2, SDC1, SDC4
GOTERM_BP_FAT	GO:0090130~tissue migration	7	5.46875	0.00685	ENSG00000113140, ENSG00000172867, ENSG00000150093, ENSG00000140945, ENSG00000134013, ENSG00000159167, ENSG00000137801	119	237	16650	4.13254	1	0.074603	6.83802	SPARC, KRT2, ITGB1, CDH13, LOXL2, STC1, THBS1
GOTERM_BP_FAT	GO:0044723~single-organism carbohydrate metabolic process	12	9.375	0.006886	ENSG00000121578, ENSG00000115461, ENSG00000180398, ENSG00000049860, ENSG00000074695, ENSG00000136244, ENSG00000137801, ENSG00000173531, ENSG00000086062, ENSG00000173402, ENSG00000143641, ENSG00000001036	119	656	16650	2.55944	1	0.074734	6.84999	B4GALT4, IGFBP5, MCFD2, HEXB, LMAN1, IL6, THBS1, MST1, B4GALT1, DAG1, GALNT2, FUCA2
GOTERM_BP_FAT	GO:0006979~response to oxidative stress	9	7.03125	0.006996	ENSG00000204516, ENSG00000113739, ENSG00000108821, ENSG00000204388, ENSG00000136244, ENSG00000130508, ENSG00000185624, ENSG00000197746, ENSG00000115884	119	394	16650	3.19605	1	0.075664	6.93529	MICB, STC2, COL1A1, HSPA1B, IL6, PXDN, P4HB, PSAP, SDC1
GOTERM_BP_FAT	GO:1903541~regulation of exosomal secretion	3	2.34375	0.007075	ENSG00000136738, ENSG00000115884, ENSG00000124145	119	18	16650	23.3193	1	0.076249	6.98886	STAM, SDC1, SDC4
GOTERM_BP_FAT	GO:0051049~regulation of transport	23	17.9688	0.007302	ENSG00000135506, ENSG00000136738, ENSG00000113739, ENSG00000140945, ENSG00000159167, ENSG00000136244, ENSG00000169174, ENSG00000137801, ENSG00000115414, ENSG00000179218, ENSG00000115884, ENSG00000069849, ENSG00000170558, ENSG00000143546, ENSG00000163661, ENSG00000117385, ENSG00000204388, ENSG00000135919, ENSG00000122862, ENSG00000166710, ENSG00000122641, ENSG00000124145, ENSG00000106366	119	1796	16650	1.7918	1	0.078426	7.18837	OS9, STAM, STC2, CDH13, STC1, IL6, PCSK9, THBS1, FN1, CALR, SDC1, ATP1B3, CDH2, S100A8, PTX3, P3H1, HSPA1B, SERPINE2, SRGN, B2M, INHBA, SDC4, SERPINE1
GOTERM_BP_FAT	GO:0022603~regulation of anatomical structure morphogenesis	16	12.5	0.007336	ENSG00000108821, ENSG00000130635, ENSG00000049860, ENSG00000138623, ENSG00000134871, ENSG00000136244, ENSG00000137801, ENSG00000115414, ENSG00000179218, ENSG00000173402, ENSG00000204262, ENSG00000113140, ENSG00000148926, ENSG00000184371, ENSG00000086062, ENSG00000106366	119	1051	16650	2.13002	1	0.078517	7.19674	COL1A1, COL5A1, HEXB, SEMA7A, COL4A2, IL6, THBS1, FN1, CALR, DAG1, COL5A2, SPARC, ADM, CSF1, B4GALT1, SERPINE1
GOTERM_BP_FAT	GO:0043065~positive regulation of apoptotic process	11	8.59375	0.007471	ENSG00000118523, ENSG00000148926, ENSG00000143546, ENSG00000118217, ENSG00000150093, ENSG00000136244, ENSG00000169174, ENSG00000146674, ENSG00000137801, ENSG00000086062, ENSG00000122641	119	572	16650	2.69069	1	0.079679	7.30327	CTGF, ADM, S100A8, ATF6, ITGB1, IL6, PCSK9, IGFBP3, THBS1, B4GALT1, INHBA
GOTERM_MF_FAT	GO:0042802~identical protein binding	20	15.625	0.007565	ENSG00000158747, ENSG00000078808, ENSG00000073008, ENSG00000113739, ENSG00000108821, ENSG00000049860, ENSG00000140945, ENSG00000137845, ENSG00000137801, ENSG00000197249, ENSG00000115414, ENSG00000163661, ENSG00000184371, ENSG00000118217, ENSG00000083444, ENSG00000164692, ENSG00000086062, ENSG00000204539, ENSG00000166710, ENSG00000122641	120	1358	15478	1.89961	0.949807	0.09032	8.39009	NBL1, SDF4, PVR, STC2, COL1A1, HEXB, CDH13, ADAM10, THBS1, SERPINA1, FN1, PTX3, CSF1, ATF6, PLOD1, COL1A2, B4GALT1, CDSN, B2M, INHBA
GOTERM_BP_FAT	GO:0043410~positive regulation of MAPK cascade	10	7.8125	0.007614	ENSG00000170558, ENSG00000118523, ENSG00000035862, ENSG00000138623, ENSG00000136244, ENSG00000146674, ENSG00000137801, ENSG00000197746, ENSG00000141753, ENSG00000173546	119	485	16650	2.88487	1	0.080931	7.41801	CDH2, CTGF, TIMP2, SEMA7A, IL6, IGFBP3, THBS1, PSAP, IGFBP4, CSPG4
GOTERM_BP_FAT	GO:0014909~smooth muscle cell migration	4	3.125	0.007688	ENSG00000115461, ENSG00000146674, ENSG00000122861, ENSG00000106366	119	57	16650	9.81866	1	0.081434	7.46412	IGFBP5, IGFBP3, PLAU, SERPINE1
GOTERM_BP_FAT	GO:0001667~ameboidal-type cell migration	8	6.25	0.00778	ENSG00000113140, ENSG00000172867, ENSG00000150093, ENSG00000140945, ENSG00000138623, ENSG00000134013, ENSG00000159167, ENSG00000137801	119	320	16650	3.4979	1	0.082131	7.52798	SPARC, KRT2, ITGB1, CDH13, SEMA7A, LOXL2, STC1, THBS1
GOTERM_BP_FAT	GO:0014912~negative regulation of smooth muscle cell migration	3	2.34375	0.007871	ENSG00000115461, ENSG00000146674, ENSG00000106366	119	19	16650	22.092	1	0.082248	7.53871	IGFBP5, IGFBP3, SERPINE1
GOTERM_BP_FAT	GO:0031639~plasminogen activation	3	2.34375	0.007871	ENSG00000135919, ENSG00000137801, ENSG00000106366	119	19	16650	22.092	1	0.082248	7.53871	SERPINE2, THBS1, SERPINE1
GOTERM_BP_FAT	GO:1990182~exosomal secretion	3	2.34375	0.007871	ENSG00000136738, ENSG00000115884, ENSG00000124145	119	19	16650	22.092	1	0.082248	7.53871	STAM, SDC1, SDC4
GOTERM_BP_FAT	GO:0043068~positive regulation of programmed cell death	11	8.59375	0.00792	ENSG00000118523, ENSG00000148926, ENSG00000143546, ENSG00000118217, ENSG00000150093, ENSG00000136244, ENSG00000169174, ENSG00000146674, ENSG00000137801, ENSG00000086062, ENSG00000122641	119	577	16650	2.66737	1	0.08234	7.5472	CTGF, ADM, S100A8, ATF6, ITGB1, IL6, PCSK9, IGFBP3, THBS1, B4GALT1, INHBA
GOTERM_BP_FAT	GO:0022414~reproductive process	19	14.8438	0.007933	ENSG00000113739, ENSG00000150093, ENSG00000049860, ENSG00000159167, ENSG00000243137, ENSG00000115457, ENSG00000173531, ENSG00000110367, ENSG00000179218, ENSG00000115884, ENSG00000197746, ENSG00000148926, ENSG00000184371, ENSG00000115461, ENSG00000135919, ENSG00000087245, ENSG00000086062, ENSG00000123342, ENSG00000122641	119	1373	16650	1.9362	1	0.08234	7.5472	STC2, ITGB1, HEXB, STC1, PSG4, IGFBP2, MST1, DDX6, CALR, SDC1, PSAP, ADM, CSF1, IGFBP5, SERPINE2, MMP2, B4GALT1, MMP19, INHBA
GOTERM_BP_FAT	GO:0002684~positive regulation of immune system process	15	11.7188	0.00797	ENSG00000073008, ENSG00000138623, ENSG00000136244, ENSG00000115457, ENSG00000137845, ENSG00000137801, ENSG00000179218, ENSG00000204516, ENSG00000184371, ENSG00000204388, ENSG00000100600, ENSG00000087245, ENSG00000166710, ENSG00000122641, ENSG00000106366	119	960	16650	2.18619	1	0.082447	7.55701	PVR, SEMA7A, IL6, IGFBP2, ADAM10, THBS1, CALR, MICB, CSF1, HSPA1B, LGMN, MMP2, B2M, INHBA, SERPINE1
GOTERM_BP_FAT	GO:0000003~reproduction	19	14.8438	0.008049	ENSG00000113739, ENSG00000150093, ENSG00000049860, ENSG00000159167, ENSG00000243137, ENSG00000115457, ENSG00000173531, ENSG00000110367, ENSG00000179218, ENSG00000115884, ENSG00000197746, ENSG00000148926, ENSG00000184371, ENSG00000115461, ENSG00000135919, ENSG00000087245, ENSG00000086062, ENSG00000123342, ENSG00000122641	119	1375	16650	1.93338	1	0.082884	7.59701	STC2, ITGB1, HEXB, STC1, PSG4, IGFBP2, MST1, DDX6, CALR, SDC1, PSAP, ADM, CSF1, IGFBP5, SERPINE2, MMP2, B4GALT1, MMP19, INHBA
GOTERM_BP_FAT	GO:0050829~defense response to Gram-negative bacterium	4	3.125	0.008066	ENSG00000148926, ENSG00000136244, ENSG00000166710, ENSG00000106366	119	58	16650	9.64938	1	0.082884	7.59701	ADM, IL6, B2M, SERPINE1
GOTERM_MF_FAT	GO:0043395~heparan sulfate proteoglycan binding	3	2.34375	0.008275	ENSG00000188157, ENSG00000063660, ENSG00000134363	120	18	15478	21.4972	0.962141	0.093275	8.66465	AGRN, GPC1, FST
GOTERM_MF_FAT	GO:0008083~growth factor activity	6	4.6875	0.008286	ENSG00000030582, ENSG00000118523, ENSG00000184371, ENSG00000136244, ENSG00000105472, ENSG00000122641	120	162	15478	4.77716	0.962305	0.093275	8.66465	GRN, CTGF, CSF1, IL6, CLEC11A, INHBA
GOTERM_BP_FAT	GO:0048666~neuron development	15	11.7188	0.008325	ENSG00000158747, ENSG00000150093, ENSG00000091136, ENSG00000138623, ENSG00000172037, ENSG00000136244, ENSG00000132561, ENSG00000115414, ENSG00000173402, ENSG00000170017, ENSG00000148926, ENSG00000188157, ENSG00000063660, ENSG00000166710, ENSG00000124145	119	965	16650	2.17486	1	0.085259	7.81473	NBL1, ITGB1, LAMB1, SEMA7A, LAMB2, IL6, MATN2, FN1, DAG1, ALCAM, ADM, AGRN, GPC1, B2M, SDC4
GOTERM_BP_FAT	GO:0051960~regulation of nervous system development	13	10.1562	0.008366	ENSG00000158747, ENSG00000138623, ENSG00000136244, ENSG00000110367, ENSG00000115414, ENSG00000179218, ENSG00000171603, ENSG00000170558, ENSG00000184371, ENSG00000035862, ENSG00000188157, ENSG00000135919, ENSG00000166710	119	769	16650	2.36529	1	0.085399	7.82759	NBL1, SEMA7A, IL6, DDX6, FN1, CALR, CLSTN1, CDH2, CSF1, TIMP2, AGRN, SERPINE2, B2M
GOTERM_BP_FAT	GO:0045807~positive regulation of endocytosis	5	3.90625	0.008534	ENSG00000163661, ENSG00000169174, ENSG00000179218, ENSG00000166710, ENSG00000106366	119	113	16650	6.19097	1	0.086708	7.94757	PTX3, PCSK9, CALR, B2M, SERPINE1
GOTERM_BP_FAT	GO:0061138~morphogenesis of a branching epithelium	6	4.6875	0.00855	ENSG00000148926, ENSG00000184371, ENSG00000187498, ENSG00000136244, ENSG00000086062, ENSG00000173402	119	177	16650	4.74291	1	0.086708	7.94757	ADM, CSF1, COL4A1, IL6, B4GALT1, DAG1
GOTERM_CC_FAT	GO:0071682~endocytic vesicle lumen	3	2.34375	0.008623	ENSG00000113140, ENSG00000179218, ENSG00000149428	122	17	14527	21.013	0.950471	0.052495	4.4326	SPARC, CALR, HYOU1
GOTERM_BP_FAT	GO:0042493~response to drug	9	7.03125	0.008915	ENSG00000035862, ENSG00000108821, ENSG00000113083, ENSG00000136244, ENSG00000115457, ENSG00000137801, ENSG00000179218, ENSG00000166710, ENSG00000122641	119	411	16650	3.06385	1	0.09011	8.25938	TIMP2, COL1A1, LOX, IL6, IGFBP2, THBS1, CALR, B2M, INHBA
GOTERM_BP_FAT	GO:0051130~positive regulation of cellular component organization	17	13.2812	0.009268	ENSG00000108821, ENSG00000150093, ENSG00000074695, ENSG00000138623, ENSG00000136244, ENSG00000169174, ENSG00000115414, ENSG00000179218, ENSG00000115884, ENSG00000173402, ENSG00000171603, ENSG00000118523, ENSG00000163661, ENSG00000188157, ENSG00000166710, ENSG00000124145, ENSG00000106366	119	1183	16650	2.01063	1	0.093376	8.55868	COL1A1, ITGB1, LMAN1, SEMA7A, IL6, PCSK9, FN1, CALR, SDC1, DAG1, CLSTN1, CTGF, PTX3, AGRN, B2M, SDC4, SERPINE1
GOTERM_BP_FAT	GO:0050878~regulation of body fluid levels	10	7.8125	0.00954	ENSG00000108821, ENSG00000074695, ENSG00000164692, ENSG00000197632, ENSG00000136244, ENSG00000135919, ENSG00000137801, ENSG00000197249, ENSG00000122861, ENSG00000106366	119	503	16650	2.78163	1	0.095807	8.78155	COL1A1, LMAN1, COL1A2, SERPINB2, IL6, SERPINE2, THBS1, SERPINA1, PLAU, SERPINE1
GOTERM_BP_FAT	GO:0034332~adherens junction organization	5	3.90625	0.010191	ENSG00000170558, ENSG00000073008, ENSG00000140945, ENSG00000137801, ENSG00000124145	119	119	16650	5.87882	1	0.102008	9.34991	CDH2, PVR, CDH13, THBS1, SDC4
PFAM	PF00129:Class I Histocompatibility antigen, domains alpha 1 and 2	3	2.34375	0.010193	ENSG00000204525, ENSG00000204516, ENSG00000204520	123	22	17475	19.3736	0.768932	0.112904	10.1928	HLA-C, MICB, MICA
GOTERM_BP_FAT	GO:0001934~positive regulation of protein phosphorylation	14	10.9375	0.010355	ENSG00000044574, ENSG00000138623, ENSG00000136244, ENSG00000137801, ENSG00000197746, ENSG00000173546, ENSG00000170558, ENSG00000118523, ENSG00000184371, ENSG00000035862, ENSG00000146674, ENSG00000141753, ENSG00000122641, ENSG00000124145	119	890	16650	2.20092	1	0.103316	9.46975	HSPA5, SEMA7A, IL6, THBS1, PSAP, CSPG4, CDH2, CTGF, CSF1, TIMP2, IGFBP3, IGFBP4, INHBA, SDC4
GOTERM_BP_FAT	GO:0009057~macromolecule catabolic process	17	13.2812	0.010618	ENSG00000135506, ENSG00000049860, ENSG00000044574, ENSG00000128590, ENSG00000169174, ENSG00000110367, ENSG00000064601, ENSG00000115884, ENSG00000173546, ENSG00000035862, ENSG00000100600, ENSG00000188157, ENSG00000026297, ENSG00000063660, ENSG00000135919, ENSG00000142798, ENSG00000124145	119	1201	16650	1.98049	1	0.105603	9.67944	OS9, HEXB, HSPA5, DNAJB9, PCSK9, DDX6, CTSA, SDC1, CSPG4, TIMP2, LGMN, AGRN, RNASET2, GPC1, SERPINE2, HSPG2, SDC4
GOTERM_CC_FAT	GO:0043034~costamere	3	2.34375	0.010725	ENSG00000128591, ENSG00000124145, ENSG00000173402	122	19	14527	18.8011	0.976289	0.064167	5.41817	FLNC, SDC4, DAG1
GOTERM_BP_FAT	GO:0032355~response to estradiol	5	3.90625	0.010786	ENSG00000118523, ENSG00000108821, ENSG00000136244, ENSG00000115457, ENSG00000179218	119	121	16650	5.78165	1	0.10693	9.80104	CTGF, COL1A1, IL6, IGFBP2, CALR
PFAM	PF07654:Immunoglobulin C1-set domain	4	3.125	0.011037	ENSG00000204525, ENSG00000204516, ENSG00000204520, ENSG00000166710	123	66	17475	8.6105	0.795473	0.113523	10.2486	HLA-C, MICB, MICA, B2M
GOTERM_BP_FAT	GO:0010942~positive regulation of cell death	11	8.59375	0.011067	ENSG00000118523, ENSG00000148926, ENSG00000143546, ENSG00000118217, ENSG00000150093, ENSG00000136244, ENSG00000169174, ENSG00000146674, ENSG00000137801, ENSG00000086062, ENSG00000122641	119	607	16650	2.53554	1	0.109359	10.0237	CTGF, ADM, S100A8, ATF6, ITGB1, IL6, PCSK9, IGFBP3, THBS1, B4GALT1, INHBA
GOTERM_MF_FAT	GO:0031418~L-ascorbic acid binding	3	2.34375	0.011189	ENSG00000117385, ENSG00000083444, ENSG00000152952	120	21	15478	18.4262	0.988123	0.122453	11.375	P3H1, PLOD1, PLOD2
GOTERM_CC_FAT	GO:0012507~ER to Golgi transport vesicle membrane	4	3.125	0.011338	ENSG00000204525, ENSG00000180398, ENSG00000074695, ENSG00000166710	122	56	14527	8.50527	0.980873	0.066681	5.63041	HLA-C, MCFD2, LMAN1, B2M
GOTERM_BP_FAT	GO:1904035~regulation of epithelial cell apoptotic process	4	3.125	0.011484	ENSG00000136244, ENSG00000137801, ENSG00000173531, ENSG00000106366	119	66	16650	8.47976	1	0.113119	10.3683	IL6, THBS1, MST1, SERPINE1
GOTERM_BP_FAT	GO:0002009~morphogenesis of an epithelium	10	7.8125	0.011816	ENSG00000148926, ENSG00000184371, ENSG00000115461, ENSG00000187498, ENSG00000130635, ENSG00000136244, ENSG00000173531, ENSG00000086062, ENSG00000124145, ENSG00000173402	119	521	16650	2.68553	1	0.11602	10.6342	ADM, CSF1, IGFBP5, COL4A1, COL5A1, IL6, MST1, B4GALT1, SDC4, DAG1
GOTERM_BP_FAT	GO:0014812~muscle cell migration	4	3.125	0.011961	ENSG00000115461, ENSG00000146674, ENSG00000122861, ENSG00000106366	119	67	16650	8.35319	1	0.117075	10.7309	IGFBP5, IGFBP3, PLAU, SERPINE1
GOTERM_MF_FAT	GO:0003756~protein disulfide isomerase activity	3	2.34375	0.012246	ENSG00000116260, ENSG00000023318, ENSG00000185624	120	22	15478	17.5886	0.992209	0.126973	11.7949	QSOX1, ERP44, P4HB
GOTERM_MF_FAT	GO:0016864~intramolecular oxidoreductase activity, transposing S-S bonds	3	2.34375	0.012246	ENSG00000116260, ENSG00000023318, ENSG00000185624	120	22	15478	17.5886	0.992209	0.126973	11.7949	QSOX1, ERP44, P4HB
GOTERM_BP_FAT	GO:0050776~regulation of immune response	14	10.9375	0.012511	ENSG00000073008, ENSG00000108821, ENSG00000150093, ENSG00000138623, ENSG00000136244, ENSG00000204525, ENSG00000204516, ENSG00000204388, ENSG00000204520, ENSG00000100600, ENSG00000164692, ENSG00000087245, ENSG00000105383, ENSG00000166710	119	912	16650	2.14783	1	0.121688	11.1537	PVR, COL1A1, ITGB1, SEMA7A, IL6, HLA-C, MICB, HSPA1B, MICA, LGMN, COL1A2, MMP2, CD33, B2M
GOTERM_BP_FAT	GO:1901701~cellular response to oxygen-containing compound	14	10.9375	0.012511	ENSG00000108821, ENSG00000159167, ENSG00000136244, ENSG00000169174, ENSG00000197746, ENSG00000204262, ENSG00000115461, ENSG00000187498, ENSG00000188157, ENSG00000164692, ENSG00000087245, ENSG00000166710, ENSG00000122641, ENSG00000106366	119	912	16650	2.14783	1	0.121688	11.1537	COL1A1, STC1, IL6, PCSK9, PSAP, COL5A2, IGFBP5, COL4A1, AGRN, COL1A2, MMP2, B2M, INHBA, SERPINE1
GOTERM_BP_FAT	GO:0001649~osteoblast differentiation	6	4.6875	0.012627	ENSG00000138829, ENSG00000115461, ENSG00000108821, ENSG00000138623, ENSG00000136244, ENSG00000146674	119	195	16650	4.30511	1	0.122049	11.1868	FBN2, IGFBP5, COL1A1, SEMA7A, IL6, IGFBP3
GOTERM_BP_FAT	GO:0001763~morphogenesis of a branching structure	6	4.6875	0.012627	ENSG00000148926, ENSG00000184371, ENSG00000187498, ENSG00000136244, ENSG00000086062, ENSG00000173402	119	195	16650	4.30511	1	0.122049	11.1868	ADM, CSF1, COL4A1, IL6, B4GALT1, DAG1
GOTERM_BP_FAT	GO:0090288~negative regulation of cellular response to growth factor stimulus	5	3.90625	0.012706	ENSG00000138829, ENSG00000158747, ENSG00000044574, ENSG00000063660, ENSG00000137801	119	127	16650	5.5085	1	0.122429	11.2217	FBN2, NBL1, HSPA5, GPC1, THBS1
GOTERM_BP_FAT	GO:0061041~regulation of wound healing	5	3.90625	0.013046	ENSG00000197632, ENSG00000135919, ENSG00000137801, ENSG00000122861, ENSG00000106366	119	128	16650	5.46547	1	0.124589	11.4197	SERPINB2, SERPINE2, THBS1, PLAU, SERPINE1
GOTERM_BP_FAT	GO:0006720~isoprenoid metabolic process	5	3.90625	0.013046	ENSG00000188157, ENSG00000063660, ENSG00000142798, ENSG00000115884, ENSG00000124145	119	128	16650	5.46547	1	0.124589	11.4197	AGRN, GPC1, HSPG2, SDC1, SDC4
GOTERM_BP_FAT	GO:0009101~glycoprotein biosynthetic process	8	6.25	0.013064	ENSG00000121578, ENSG00000180398, ENSG00000074695, ENSG00000137801, ENSG00000086062, ENSG00000173402, ENSG00000143641, ENSG00000173546	119	354	16650	3.16194	1	0.124589	11.4197	B4GALT4, MCFD2, LMAN1, THBS1, B4GALT1, DAG1, GALNT2, CSPG4
GOTERM_BP_FAT	GO:0031175~neuron projection development	13	10.1562	0.013091	ENSG00000158747, ENSG00000150093, ENSG00000091136, ENSG00000138623, ENSG00000172037, ENSG00000136244, ENSG00000132561, ENSG00000115414, ENSG00000173402, ENSG00000170017, ENSG00000148926, ENSG00000063660, ENSG00000166710	119	817	16650	2.22633	1	0.124589	11.4197	NBL1, ITGB1, LAMB1, SEMA7A, LAMB2, IL6, MATN2, FN1, DAG1, ALCAM, ADM, GPC1, B2M
GOTERM_BP_FAT	GO:0050790~regulation of catalytic activity	27	21.0938	0.013186	ENSG00000044574, ENSG00000197632, ENSG00000137801, ENSG00000115414, ENSG00000064601, ENSG00000173546, ENSG00000150938, ENSG00000163661, ENSG00000035862, ENSG00000135919, ENSG00000106366, ENSG00000150093, ENSG00000090520, ENSG00000136244, ENSG00000173531, ENSG00000197249, ENSG00000197746, ENSG00000069849, ENSG00000118523, ENSG00000143546, ENSG00000184371, ENSG00000204388, ENSG00000188157, ENSG00000163359, ENSG00000146674, ENSG00000121552, ENSG00000124145	119	2357	16650	1.60277	1	0.125105	11.4669	HSPA5, SERPINB2, THBS1, FN1, CTSA, CSPG4, CRIM1, PTX3, TIMP2, SERPINE2, SERPINE1, ITGB1, DNAJB11, IL6, MST1, SERPINA1, PSAP, ATP1B3, CTGF, S100A8, CSF1, HSPA1B, AGRN, COL6A3, IGFBP3, CSTA, SDC4
GOTERM_BP_FAT	GO:0060322~head development	12	9.375	0.013246	ENSG00000170558, ENSG00000078808, ENSG00000108821, ENSG00000187498, ENSG00000095139, ENSG00000150093, ENSG00000044574, ENSG00000091136, ENSG00000138623, ENSG00000135919, ENSG00000087245, ENSG00000122641	119	720	16650	2.33193	1	0.125288	11.4837	CDH2, SDF4, COL1A1, COL4A1, ARCN1, ITGB1, HSPA5, LAMB1, SEMA7A, SERPINE2, MMP2, INHBA
GOTERM_BP_FAT	GO:0051050~positive regulation of transport	14	10.9375	0.013376	ENSG00000136738, ENSG00000159167, ENSG00000136244, ENSG00000169174, ENSG00000179218, ENSG00000115884, ENSG00000069849, ENSG00000170558, ENSG00000143546, ENSG00000163661, ENSG00000166710, ENSG00000122641, ENSG00000124145, ENSG00000106366	119	920	16650	2.12916	1	0.126137	11.5615	STAM, STC1, IL6, PCSK9, CALR, SDC1, ATP1B3, CDH2, S100A8, PTX3, B2M, INHBA, SDC4, SERPINE1
GOTERM_BP_FAT	GO:0060343~trabecula formation	3	2.34375	0.013433	ENSG00000138829, ENSG00000108821, ENSG00000087245	119	25	16650	16.7899	1	0.126162	11.5639	FBN2, COL1A1, MMP2
GOTERM_BP_FAT	GO:0002040~sprouting angiogenesis	4	3.125	0.013461	ENSG00000150093, ENSG00000140945, ENSG00000134013, ENSG00000137801	119	70	16650	7.9952	1	0.126162	11.5639	ITGB1, CDH13, LOXL2, THBS1
PFAM	PF03298:Stanniocalcin family	2	1.5625	0.013914	ENSG00000113739, ENSG00000159167	123	2	17475	142.073	0.86517	0.133579	12.0592	STC2, STC1
GOTERM_BP_FAT	GO:0000902~cell morphogenesis	17	13.2812	0.014082	ENSG00000158747, ENSG00000108821, ENSG00000150093, ENSG00000049860, ENSG00000091136, ENSG00000138623, ENSG00000172037, ENSG00000134013, ENSG00000159167, ENSG00000136244, ENSG00000132561, ENSG00000115414, ENSG00000179218, ENSG00000173402, ENSG00000170017, ENSG00000135862, ENSG00000063660	119	1240	16650	1.9182	1	0.131588	12.0612	NBL1, COL1A1, ITGB1, HEXB, LAMB1, SEMA7A, LAMB2, LOXL2, STC1, IL6, MATN2, FN1, CALR, DAG1, ALCAM, LAMC1, GPC1
GOTERM_BP_FAT	GO:0071456~cellular response to hypoxia	5	3.90625	0.014463	ENSG00000113739, ENSG00000159167, ENSG00000173531, ENSG00000185624, ENSG00000149428	119	132	16650	5.29985	1	0.133318	12.2197	STC2, STC1, MST1, P4HB, HYOU1
GOTERM_MF_FAT	GO:0071813~lipoprotein particle binding	3	2.34375	0.014486	ENSG00000140945, ENSG00000169174, ENSG00000137801	120	24	15478	16.1229	0.996815	0.142691	13.255	CDH13, PCSK9, THBS1
GOTERM_MF_FAT	GO:0071814~protein-lipid complex binding	3	2.34375	0.014486	ENSG00000140945, ENSG00000169174, ENSG00000137801	120	24	15478	16.1229	0.996815	0.142691	13.255	CDH13, PCSK9, THBS1
GOTERM_BP_FAT	GO:0030100~regulation of endocytosis	6	4.6875	0.014517	ENSG00000163661, ENSG00000140945, ENSG00000169174, ENSG00000179218, ENSG00000166710, ENSG00000106366	119	202	16650	4.15592	1	0.133318	12.2197	PTX3, CDH13, PCSK9, CALR, B2M, SERPINE1
GOTERM_BP_FAT	GO:0043413~macromolecule glycosylation	7	5.46875	0.014519	ENSG00000121578, ENSG00000180398, ENSG00000074695, ENSG00000137801, ENSG00000086062, ENSG00000173402, ENSG00000143641	119	279	16650	3.51044	1	0.133318	12.2197	B4GALT4, MCFD2, LMAN1, THBS1, B4GALT1, DAG1, GALNT2
GOTERM_BP_FAT	GO:0006486~protein glycosylation	7	5.46875	0.014519	ENSG00000121578, ENSG00000180398, ENSG00000074695, ENSG00000137801, ENSG00000086062, ENSG00000173402, ENSG00000143641	119	279	16650	3.51044	1	0.133318	12.2197	B4GALT4, MCFD2, LMAN1, THBS1, B4GALT1, DAG1, GALNT2
GOTERM_BP_FAT	GO:0051962~positive regulation of nervous system development	9	7.03125	0.0146	ENSG00000171603, ENSG00000158747, ENSG00000184371, ENSG00000035862, ENSG00000188157, ENSG00000138623, ENSG00000136244, ENSG00000135919, ENSG00000115414	119	449	16650	2.80455	1	0.133318	12.2197	CLSTN1, NBL1, CSF1, TIMP2, AGRN, SEMA7A, IL6, SERPINE2, FN1
GOTERM_BP_FAT	GO:0060627~regulation of vesicle-mediated transport	9	7.03125	0.0146	ENSG00000136738, ENSG00000163661, ENSG00000140945, ENSG00000169174, ENSG00000179218, ENSG00000166710, ENSG00000115884, ENSG00000124145, ENSG00000106366	119	449	16650	2.80455	1	0.133318	12.2197	STAM, PTX3, CDH13, PCSK9, CALR, B2M, SDC1, SDC4, SERPINE1
GOTERM_BP_FAT	GO:0042692~muscle cell differentiation	8	6.25	0.014612	ENSG00000170558, ENSG00000148926, ENSG00000115461, ENSG00000150093, ENSG00000128591, ENSG00000146674, ENSG00000179218, ENSG00000115884	119	362	16650	3.09207	1	0.133318	12.2197	CDH2, ADM, IGFBP5, ITGB1, FLNC, IGFBP3, CALR, SDC1
GOTERM_BP_FAT	GO:1901565~organonitrogen compound catabolic process	8	6.25	0.014612	ENSG00000049860, ENSG00000099810, ENSG00000188157, ENSG00000063660, ENSG00000142798, ENSG00000115884, ENSG00000124145, ENSG00000173546	119	362	16650	3.09207	1	0.133318	12.2197	HEXB, MTAP, AGRN, GPC1, HSPG2, SDC1, SDC4, CSPG4
GOTERM_BP_FAT	GO:0042327~positive regulation of phosphorylation	14	10.9375	0.01476	ENSG00000044574, ENSG00000138623, ENSG00000136244, ENSG00000137801, ENSG00000197746, ENSG00000173546, ENSG00000170558, ENSG00000118523, ENSG00000184371, ENSG00000035862, ENSG00000146674, ENSG00000141753, ENSG00000122641, ENSG00000124145	119	932	16650	2.10174	1	0.134275	12.3075	HSPA5, SEMA7A, IL6, THBS1, PSAP, CSPG4, CDH2, CTGF, CSF1, TIMP2, IGFBP3, IGFBP4, INHBA, SDC4
GOTERM_BP_FAT	GO:0003006~developmental process involved in reproduction	11	8.59375	0.014939	ENSG00000148926, ENSG00000184371, ENSG00000113739, ENSG00000049860, ENSG00000159167, ENSG00000135919, ENSG00000086062, ENSG00000197746, ENSG00000115884, ENSG00000123342, ENSG00000122641	119	636	16650	2.41993	1	0.135501	12.4199	ADM, CSF1, STC2, HEXB, STC1, SERPINE2, B4GALT1, PSAP, SDC1, MMP19, INHBA
GOTERM_CC_FAT	GO:0030135~coated vesicle	7	5.46875	0.015204	ENSG00000204525, ENSG00000180398, ENSG00000095139, ENSG00000074695, ENSG00000169174, ENSG00000197249, ENSG00000166710	122	240	14527	3.47298	0.995089	0.087929	7.4246	HLA-C, MCFD2, ARCN1, LMAN1, PCSK9, SERPINA1, B2M
GOTERM_BP_FAT	GO:0048661~positive regulation of smooth muscle cell proliferation	4	3.125	0.015619	ENSG00000140945, ENSG00000136244, ENSG00000087245, ENSG00000137801	119	74	16650	7.56302	1	0.141261	12.9477	CDH13, IL6, MMP2, THBS1
GOTERM_BP_FAT	GO:0060070~canonical Wnt signaling pathway	7	5.46875	0.015718	ENSG00000170558, ENSG00000108821, ENSG00000123349, ENSG00000050165, ENSG00000115457, ENSG00000115884, ENSG00000141753	119	284	16650	3.44863	1	0.141733	12.991	CDH2, COL1A1, PFDN5, DKK3, IGFBP2, SDC1, IGFBP4
GOTERM_BP_FAT	GO:0010675~regulation of cellular carbohydrate metabolic process	5	3.90625	0.015974	ENSG00000115461, ENSG00000136244, ENSG00000146674, ENSG00000173531, ENSG00000141753	119	136	16650	5.14397	1	0.143625	13.1645	IGFBP5, IL6, IGFBP3, MST1, IGFBP4
GOTERM_BP_FAT	GO:0016525~negative regulation of angiogenesis	4	3.125	0.016188	ENSG00000113140, ENSG00000134871, ENSG00000137801, ENSG00000106366	119	75	16650	7.46218	1	0.145128	13.3022	SPARC, COL4A2, THBS1, SERPINE1
GOTERM_BP_FAT	GO:0010562~positive regulation of phosphorus metabolic process	15	11.7188	0.016387	ENSG00000044574, ENSG00000138623, ENSG00000136244, ENSG00000137801, ENSG00000197746, ENSG00000173546, ENSG00000170558, ENSG00000148926, ENSG00000118523, ENSG00000184371, ENSG00000035862, ENSG00000146674, ENSG00000141753, ENSG00000122641, ENSG00000124145	119	1049	16650	2.0007	1	0.146062	13.3879	HSPA5, SEMA7A, IL6, THBS1, PSAP, CSPG4, CDH2, ADM, CTGF, CSF1, TIMP2, IGFBP3, IGFBP4, INHBA, SDC4
GOTERM_BP_FAT	GO:0045937~positive regulation of phosphate metabolic process	15	11.7188	0.016387	ENSG00000044574, ENSG00000138623, ENSG00000136244, ENSG00000137801, ENSG00000197746, ENSG00000173546, ENSG00000170558, ENSG00000148926, ENSG00000118523, ENSG00000184371, ENSG00000035862, ENSG00000146674, ENSG00000141753, ENSG00000122641, ENSG00000124145	119	1049	16650	2.0007	1	0.146062	13.3879	HSPA5, SEMA7A, IL6, THBS1, PSAP, CSPG4, CDH2, ADM, CTGF, CSF1, TIMP2, IGFBP3, IGFBP4, INHBA, SDC4
GOTERM_CC_FAT	GO:0005584~collagen type I trimer	2	1.5625	0.01659	ENSG00000108821, ENSG00000164692	122	2	14527	119.074	0.996987	0.094372	7.96856	COL1A1, COL1A2
GOTERM_MF_FAT	GO:0001618~virus receptor activity	4	3.125	0.016697	ENSG00000073008, ENSG00000150093, ENSG00000204388, ENSG00000173402	120	70	15478	7.37048	0.998685	0.160456	14.9053	PVR, ITGB1, HSPA1B, DAG1
GOTERM_BP_FAT	GO:0002526~acute inflammatory response	5	3.90625	0.016765	ENSG00000143546, ENSG00000136244, ENSG00000197249, ENSG00000115414, ENSG00000086062	119	138	16650	5.06942	1	0.149008	13.6578	S100A8, IL6, SERPINA1, FN1, B4GALT1
GOTERM_BP_FAT	GO:0070085~glycosylation	7	5.46875	0.016984	ENSG00000121578, ENSG00000180398, ENSG00000074695, ENSG00000137801, ENSG00000086062, ENSG00000173402, ENSG00000143641	119	289	16650	3.38897	1	0.150517	13.7962	B4GALT4, MCFD2, LMAN1, THBS1, B4GALT1, DAG1, GALNT2
GOTERM_BP_FAT	GO:0036294~cellular response to decreased oxygen levels	5	3.90625	0.01717	ENSG00000113739, ENSG00000159167, ENSG00000173531, ENSG00000185624, ENSG00000149428	119	139	16650	5.03295	1	0.151733	13.9076	STC2, STC1, MST1, P4HB, HYOU1
PFAM	PF00085:Thioredoxin	3	2.34375	0.017355	ENSG00000116260, ENSG00000023318, ENSG00000185624	123	29	17475	14.6972	0.918208	0.151373	13.6656	QSOX1, ERP44, P4HB
GOTERM_BP_FAT	GO:2000181~negative regulation of blood vessel morphogenesis	4	3.125	0.017359	ENSG00000113140, ENSG00000134871, ENSG00000137801, ENSG00000106366	119	77	16650	7.26836	1	0.152535	13.9811	SPARC, COL4A2, THBS1, SERPINE1
GOTERM_BP_FAT	GO:0045454~cell redox homeostasis	4	3.125	0.017359	ENSG00000116260, ENSG00000136244, ENSG00000023318, ENSG00000185624	119	77	16650	7.26836	1	0.152535	13.9811	QSOX1, IL6, ERP44, P4HB
GOTERM_BP_FAT	GO:0060284~regulation of cell development	13	10.1562	0.017524	ENSG00000158747, ENSG00000108821, ENSG00000138623, ENSG00000136244, ENSG00000110367, ENSG00000115414, ENSG00000179218, ENSG00000173402, ENSG00000170558, ENSG00000184371, ENSG00000035862, ENSG00000135919, ENSG00000166710	119	851	16650	2.13738	1	0.153546	14.0739	NBL1, COL1A1, SEMA7A, IL6, DDX6, FN1, CALR, DAG1, CDH2, CSF1, TIMP2, SERPINE2, B2M
GOTERM_CC_FAT	GO:0048471~perinuclear region of cytoplasm	12	9.375	0.0176	ENSG00000118523, ENSG00000184371, ENSG00000113739, ENSG00000150093, ENSG00000204388, ENSG00000140945, ENSG00000091136, ENSG00000169174, ENSG00000137845, ENSG00000179218, ENSG00000122641, ENSG00000143641	122	639	14527	2.23613	0.997891	0.098504	8.31746	CTGF, CSF1, STC2, ITGB1, HSPA1B, CDH13, LAMB1, PCSK9, ADAM10, CALR, INHBA, GALNT2
GOTERM_BP_FAT	GO:1901699~cellular response to nitrogen compound	10	7.8125	0.017742	ENSG00000115461, ENSG00000108821, ENSG00000187498, ENSG00000188157, ENSG00000164692, ENSG00000159167, ENSG00000136244, ENSG00000087245, ENSG00000169174, ENSG00000204262	119	558	16650	2.50746	1	0.155019	14.2088	IGFBP5, COL1A1, COL4A1, AGRN, COL1A2, STC1, IL6, MMP2, PCSK9, COL5A2
PFAM	PF07645:Calcium-binding EGF domain	4	3.125	0.01787	ENSG00000172638, ENSG00000138829, ENSG00000132561, ENSG00000116962	123	79	17475	7.19358	0.924118	0.151373	13.6656	EFEMP2, FBN2, MATN2, NID1
GOTERM_BP_FAT	GO:1990138~neuron projection extension	5	3.90625	0.017998	ENSG00000150093, ENSG00000138623, ENSG00000172037, ENSG00000115414, ENSG00000170017	119	141	16650	4.96156	1	0.156808	14.3728	ITGB1, SEMA7A, LAMB2, FN1, ALCAM
GOTERM_CC_FAT	GO:0016528~sarcoplasm	4	3.125	0.018346	ENSG00000128595, ENSG00000128591, ENSG00000137801, ENSG00000179218	122	67	14527	7.10888	0.99838	0.10105	8.53245	CALU, FLNC, THBS1, CALR
GOTERM_BP_FAT	GO:0016050~vesicle organization	7	5.46875	0.018594	ENSG00000180398, ENSG00000074695, ENSG00000135919, ENSG00000197249, ENSG00000122862, ENSG00000115884, ENSG00000124145	119	295	16650	3.32004	1	0.161548	14.8073	MCFD2, LMAN1, SERPINE2, SERPINA1, SRGN, SDC1, SDC4
GOTERM_CC_FAT	GO:0005789~endoplasmic reticulum membrane	16	12.5	0.018815	ENSG00000135506, ENSG00000158604, ENSG00000180398, ENSG00000128595, ENSG00000095139, ENSG00000044574, ENSG00000128590, ENSG00000074695, ENSG00000023318, ENSG00000179218, ENSG00000152952, ENSG00000204525, ENSG00000171603, ENSG00000118217, ENSG00000083444, ENSG00000143641	122	999	14527	1.90709	0.998627	0.102013	8.61376	OS9, TMED4, MCFD2, CALU, ARCN1, HSPA5, DNAJB9, LMAN1, ERP44, CALR, PLOD2, HLA-C, CLSTN1, ATF6, PLOD1, GALNT2
GOTERM_BP_FAT	GO:0030902~hindbrain development	5	3.90625	0.019727	ENSG00000078808, ENSG00000095139, ENSG00000150093, ENSG00000044574, ENSG00000135919	119	145	16650	4.82469	1	0.170466	15.6247	SDF4, ARCN1, ITGB1, HSPA5, SERPINE2
GOTERM_BP_FAT	GO:0006897~endocytosis	11	8.59375	0.019749	ENSG00000113140, ENSG00000148926, ENSG00000163661, ENSG00000150093, ENSG00000134013, ENSG00000169174, ENSG00000137801, ENSG00000179218, ENSG00000149428, ENSG00000166710, ENSG00000106366	119	665	16650	2.3144	1	0.170466	15.6247	SPARC, ADM, PTX3, ITGB1, LOXL2, PCSK9, THBS1, CALR, HYOU1, B2M, SERPINE1
GOTERM_BP_FAT	GO:0034446~substrate adhesion-dependent cell spreading	4	3.125	0.019841	ENSG00000091136, ENSG00000115414, ENSG00000179218, ENSG00000135862	119	81	16650	6.90943	1	0.170466	15.6247	LAMB1, FN1, CALR, LAMC1
GOTERM_BP_FAT	GO:0021782~glial cell development	4	3.125	0.019841	ENSG00000143546, ENSG00000172037, ENSG00000173402, ENSG00000162576	119	81	16650	6.90943	1	0.170466	15.6247	S100A8, LAMB2, DAG1, MXRA8
KEGG_PATHWAY	hsa05145:Toxoplasmosis	5	3.90625	0.019862	ENSG00000150093, ENSG00000204388, ENSG00000091136, ENSG00000172037, ENSG00000135862	66	110	6879	4.7376	0.896378	0.204037	19.1398	ITGB1, HSPA1B, LAMB1, LAMB2, LAMC1
GOTERM_BP_FAT	GO:0071417~cellular response to organonitrogen compound	9	7.03125	0.020226	ENSG00000115461, ENSG00000108821, ENSG00000187498, ENSG00000164692, ENSG00000159167, ENSG00000136244, ENSG00000087245, ENSG00000169174, ENSG00000204262	119	477	16650	2.63992	1	0.173291	15.8836	IGFBP5, COL1A1, COL4A1, COL1A2, STC1, IL6, MMP2, PCSK9, COL5A2
GOTERM_BP_FAT	GO:0010605~negative regulation of macromolecule metabolic process	26	20.3125	0.020403	ENSG00000135506, ENSG00000113739, ENSG00000134013, ENSG00000197632, ENSG00000137801, ENSG00000173402, ENSG00000150938, ENSG00000163661, ENSG00000035862, ENSG00000123349, ENSG00000050165, ENSG00000135919, ENSG00000106366, ENSG00000136244, ENSG00000169174, ENSG00000197249, ENSG00000134363, ENSG00000179218, ENSG00000118523, ENSG00000115461, ENSG00000117385, ENSG00000204388, ENSG00000163359, ENSG00000146674, ENSG00000121552, ENSG00000122641	119	2326	16650	1.56398	1	0.174325	15.9784	OS9, STC2, LOXL2, SERPINB2, THBS1, DAG1, CRIM1, PTX3, TIMP2, PFDN5, DKK3, SERPINE2, SERPINE1, IL6, PCSK9, SERPINA1, FST, CALR, CTGF, IGFBP5, P3H1, HSPA1B, COL6A3, IGFBP3, CSTA, INHBA
GOTERM_BP_FAT	GO:0001909~leukocyte mediated cytotoxicity	4	3.125	0.02049	ENSG00000204516, ENSG00000073008, ENSG00000204520, ENSG00000166710	119	82	16650	6.82517	1	0.174591	16.0027	MICB, PVR, MICA, B2M
OMIM_DISEASE	259420~Osteogenesis imperfecta, type III	2	1.5625	0.02057	ENSG00000108821, ENSG00000164692	50	2	4740	94.8	0.866831	0.399066	39.9066	COL1A1, COL1A2
OMIM_DISEASE	614519~Hemorrhage, intracerebral, susceptibility to	2	1.5625	0.02057	ENSG00000187498, ENSG00000134871	50	2	4740	94.8	0.866831	0.399066	39.9066	COL4A1, COL4A2
OMIM_DISEASE	130000~Ehlers-Danlos syndrome, classic type	2	1.5625	0.02057	ENSG00000130635, ENSG00000204262	50	2	4740	94.8	0.866831	0.399066	39.9066	COL5A1, COL5A2
OMIM_DISEASE	166220~Osteogenesis imperfecta, type IV	2	1.5625	0.02057	ENSG00000108821, ENSG00000164692	50	2	4740	94.8	0.866831	0.399066	39.9066	COL1A1, COL1A2
OMIM_DISEASE	166210~Osteogenesis imperfecta, type II	2	1.5625	0.02057	ENSG00000108821, ENSG00000164692	50	2	4740	94.8	0.866831	0.399066	39.9066	COL1A1, COL1A2
GOTERM_BP_FAT	GO:1903034~regulation of response to wounding	5	3.90625	0.020628	ENSG00000197632, ENSG00000135919, ENSG00000137801, ENSG00000122861, ENSG00000106366	119	147	16650	4.75905	1	0.175285	16.0664	SERPINB2, SERPINE2, THBS1, PLAU, SERPINE1
PFAM	PF03171:2OG-Fe(II) oxygenase superfamily	2	1.5625	0.0208	ENSG00000083444, ENSG00000152952	123	3	17475	94.7155	0.950496	0.166396	15.0219	PLOD1, PLOD2
GOTERM_BP_FAT	GO:0045765~regulation of angiogenesis	6	4.6875	0.020939	ENSG00000113140, ENSG00000148926, ENSG00000134871, ENSG00000136244, ENSG00000137801, ENSG00000106366	119	222	16650	3.78151	1	0.177293	16.2504	SPARC, ADM, COL4A2, IL6, THBS1, SERPINE1
GOTERM_BP_FAT	GO:0001932~regulation of protein phosphorylation	17	13.2812	0.021079	ENSG00000044574, ENSG00000138623, ENSG00000136244, ENSG00000173531, ENSG00000137801, ENSG00000115414, ENSG00000197746, ENSG00000173402, ENSG00000173546, ENSG00000170558, ENSG00000118523, ENSG00000184371, ENSG00000035862, ENSG00000146674, ENSG00000141753, ENSG00000122641, ENSG00000124145	119	1300	16650	1.82967	1	0.177293	16.2504	HSPA5, SEMA7A, IL6, MST1, THBS1, FN1, PSAP, DAG1, CSPG4, CDH2, CTGF, CSF1, TIMP2, IGFBP3, IGFBP4, INHBA, SDC4
GOTERM_BP_FAT	GO:1903225~negative regulation of endodermal cell differentiation	2	1.5625	0.021112	ENSG00000130635, ENSG00000204262	119	3	16650	93.2773	1	0.177293	16.2504	COL5A1, COL5A2
GOTERM_BP_FAT	GO:2000097~regulation of smooth muscle cell-matrix adhesion	2	1.5625	0.021112	ENSG00000122861, ENSG00000106366	119	3	16650	93.2773	1	0.177293	16.2504	PLAU, SERPINE1
GOTERM_BP_FAT	GO:1901343~negative regulation of vasculature development	4	3.125	0.021151	ENSG00000113140, ENSG00000134871, ENSG00000137801, ENSG00000106366	119	83	16650	6.74294	1	0.177293	16.2504	SPARC, COL4A2, THBS1, SERPINE1
GOTERM_BP_FAT	GO:0007411~axon guidance	6	4.6875	0.021302	ENSG00000138623, ENSG00000063660, ENSG00000172037, ENSG00000132561, ENSG00000173402, ENSG00000170017	119	223	16650	3.76456	1	0.17807	16.3216	SEMA7A, GPC1, LAMB2, MATN2, DAG1, ALCAM
GOTERM_BP_FAT	GO:0014037~Schwann cell differentiation	3	2.34375	0.021506	ENSG00000063660, ENSG00000172037, ENSG00000173402	119	32	16650	13.1171	1	0.179182	16.4236	GPC1, LAMB2, DAG1
GOTERM_BP_FAT	GO:0071453~cellular response to oxygen levels	5	3.90625	0.021555	ENSG00000113739, ENSG00000159167, ENSG00000173531, ENSG00000185624, ENSG00000149428	119	149	16650	4.69517	1	0.179182	16.4236	STC2, STC1, MST1, P4HB, HYOU1
GOTERM_BP_FAT	GO:0010720~positive regulation of cell development	9	7.03125	0.021608	ENSG00000158747, ENSG00000184371, ENSG00000035862, ENSG00000108821, ENSG00000138623, ENSG00000136244, ENSG00000135919, ENSG00000115414, ENSG00000179218	119	483	16650	2.60713	1	0.179182	16.4236	NBL1, CSF1, TIMP2, COL1A1, SEMA7A, IL6, SERPINE2, FN1, CALR
GOTERM_BP_FAT	GO:0097485~neuron projection guidance	6	4.6875	0.021668	ENSG00000138623, ENSG00000063660, ENSG00000172037, ENSG00000132561, ENSG00000173402, ENSG00000170017	119	224	16650	3.74775	1	0.179199	16.4251	SEMA7A, GPC1, LAMB2, MATN2, DAG1, ALCAM
GOTERM_BP_FAT	GO:0031347~regulation of defense response	11	8.59375	0.021843	ENSG00000204516, ENSG00000143546, ENSG00000073008, ENSG00000204520, ENSG00000204388, ENSG00000100600, ENSG00000138623, ENSG00000136244, ENSG00000087245, ENSG00000166710, ENSG00000106366	119	676	16650	2.27674	1	0.180163	16.5134	MICB, S100A8, PVR, MICA, HSPA1B, LGMN, SEMA7A, IL6, MMP2, B2M, SERPINE1
GOTERM_CC_FAT	GO:0042175~nuclear outer membrane-endoplasmic reticulum membrane network	16	12.5	0.022412	ENSG00000135506, ENSG00000158604, ENSG00000180398, ENSG00000128595, ENSG00000095139, ENSG00000044574, ENSG00000128590, ENSG00000074695, ENSG00000023318, ENSG00000179218, ENSG00000152952, ENSG00000204525, ENSG00000171603, ENSG00000118217, ENSG00000083444, ENSG00000143641	122	1021	14527	1.86599	0.999616	0.119647	10.1027	OS9, TMED4, MCFD2, CALU, ARCN1, HSPA5, DNAJB9, LMAN1, ERP44, CALR, PLOD2, HLA-C, CLSTN1, ATF6, PLOD1, GALNT2
GOTERM_BP_FAT	GO:0060562~epithelial tube morphogenesis	7	5.46875	0.022752	ENSG00000148926, ENSG00000184371, ENSG00000187498, ENSG00000173531, ENSG00000086062, ENSG00000124145, ENSG00000173402	119	309	16650	3.16962	1	0.185981	17.0468	ADM, CSF1, COL4A1, MST1, B4GALT1, SDC4, DAG1
GOTERM_BP_FAT	GO:0002711~positive regulation of T cell mediated immunity	3	2.34375	0.022789	ENSG00000073008, ENSG00000136244, ENSG00000166710	119	33	16650	12.7196	1	0.185981	17.0468	PVR, IL6, B2M
GOTERM_BP_FAT	GO:0002720~positive regulation of cytokine production involved in immune response	3	2.34375	0.022789	ENSG00000138623, ENSG00000136244, ENSG00000166710	119	33	16650	12.7196	1	0.185981	17.0468	SEMA7A, IL6, B2M
GOTERM_BP_FAT	GO:0042339~keratan sulfate metabolic process	3	2.34375	0.022789	ENSG00000121578, ENSG00000049860, ENSG00000086062	119	33	16650	12.7196	1	0.185981	17.0468	B4GALT4, HEXB, B4GALT1
GOTERM_MF_FAT	GO:0008475~procollagen-lysine 5-dioxygenase activity	2	1.5625	0.02289	ENSG00000083444, ENSG00000152952	120	3	15478	85.9889	0.999891	0.209732	19.4828	PLOD1, PLOD2
GOTERM_MF_FAT	GO:0004720~protein-lysine 6-oxidase activity	2	1.5625	0.02289	ENSG00000113083, ENSG00000134013	120	3	15478	85.9889	0.999891	0.209732	19.4828	LOX, LOXL2
GOTERM_BP_FAT	GO:0050767~regulation of neurogenesis	11	8.59375	0.023052	ENSG00000170558, ENSG00000158747, ENSG00000184371, ENSG00000035862, ENSG00000138623, ENSG00000136244, ENSG00000135919, ENSG00000110367, ENSG00000115414, ENSG00000179218, ENSG00000166710	119	682	16650	2.25671	1	0.18763	17.1979	CDH2, NBL1, CSF1, TIMP2, SEMA7A, IL6, SERPINE2, DDX6, FN1, CALR, B2M
GOTERM_BP_FAT	GO:0033273~response to vitamin	4	3.125	0.023204	ENSG00000113140, ENSG00000113739, ENSG00000108821, ENSG00000159167	119	86	16650	6.50772	1	0.188373	17.266	SPARC, STC2, COL1A1, STC1
GOTERM_BP_FAT	GO:0042594~response to starvation	5	3.90625	0.023484	ENSG00000148926, ENSG00000163430, ENSG00000044574, ENSG00000169174, ENSG00000140941	119	153	16650	4.57242	1	0.19015	17.4288	ADM, FSTL1, HSPA5, PCSK9, MAP1LC3B
GOTERM_BP_FAT	GO:0098742~cell-cell adhesion via plasma-membrane adhesion molecules	6	4.6875	0.023564	ENSG00000171603, ENSG00000170558, ENSG00000073008, ENSG00000150093, ENSG00000140945, ENSG00000170017	119	229	16650	3.66592	1	0.190296	17.4423	CLSTN1, CDH2, PVR, ITGB1, CDH13, ALCAM
GOTERM_BP_FAT	GO:0007044~cell-substrate junction assembly	4	3.125	0.023912	ENSG00000137801, ENSG00000115414, ENSG00000124145, ENSG00000135862	119	87	16650	6.43292	1	0.1926	17.6535	THBS1, FN1, SDC4, LAMC1
GOTERM_BP_FAT	GO:0032989~cellular component morphogenesis	17	13.2812	0.024074	ENSG00000158747, ENSG00000108821, ENSG00000150093, ENSG00000049860, ENSG00000091136, ENSG00000138623, ENSG00000172037, ENSG00000134013, ENSG00000159167, ENSG00000136244, ENSG00000132561, ENSG00000115414, ENSG00000179218, ENSG00000173402, ENSG00000170017, ENSG00000135862, ENSG00000063660	119	1321	16650	1.80058	1	0.193405	17.7272	NBL1, COL1A1, ITGB1, HEXB, LAMB1, SEMA7A, LAMB2, LOXL2, STC1, IL6, MATN2, FN1, CALR, DAG1, ALCAM, LAMC1, GPC1
GOTERM_CC_FAT	GO:0005588~collagen type V trimer	2	1.5625	0.024782	ENSG00000130635, ENSG00000204262	122	3	14527	79.3825	0.999835	0.124629	10.5234	COL5A1, COL5A2
GOTERM_CC_FAT	GO:0043259~laminin-10 complex	2	1.5625	0.024782	ENSG00000091136, ENSG00000135862	122	3	14527	79.3825	0.999835	0.124629	10.5234	LAMB1, LAMC1
GOTERM_CC_FAT	GO:0005606~laminin-1 complex	2	1.5625	0.024782	ENSG00000091136, ENSG00000135862	122	3	14527	79.3825	0.999835	0.124629	10.5234	LAMB1, LAMC1
GOTERM_CC_FAT	GO:0043260~laminin-11 complex	2	1.5625	0.024782	ENSG00000172037, ENSG00000135862	122	3	14527	79.3825	0.999835	0.124629	10.5234	LAMB2, LAMC1
GOTERM_BP_FAT	GO:1904019~epithelial cell apoptotic process	4	3.125	0.025361	ENSG00000136244, ENSG00000137801, ENSG00000173531, ENSG00000106366	119	89	16650	6.28836	1	0.202855	18.5934	IL6, THBS1, MST1, SERPINE1
GOTERM_BP_FAT	GO:1903318~negative regulation of protein maturation	3	2.34375	0.025447	ENSG00000135919, ENSG00000137801, ENSG00000106366	119	35	16650	11.9928	1	0.202855	18.5934	SERPINE2, THBS1, SERPINE1
GOTERM_BP_FAT	GO:0010955~negative regulation of protein processing	3	2.34375	0.025447	ENSG00000135919, ENSG00000137801, ENSG00000106366	119	35	16650	11.9928	1	0.202855	18.5934	SERPINE2, THBS1, SERPINE1
GOTERM_BP_FAT	GO:0065009~regulation of molecular function	30	23.4375	0.025959	ENSG00000044574, ENSG00000197632, ENSG00000137801, ENSG00000115414, ENSG00000064601, ENSG00000173546, ENSG00000150938, ENSG00000163661, ENSG00000035862, ENSG00000135919, ENSG00000166710, ENSG00000106366, ENSG00000150093, ENSG00000090520, ENSG00000136244, ENSG00000169174, ENSG00000173531, ENSG00000197249, ENSG00000197746, ENSG00000069849, ENSG00000118523, ENSG00000143546, ENSG00000184371, ENSG00000204388, ENSG00000188157, ENSG00000163359, ENSG00000146674, ENSG00000121552, ENSG00000122861, ENSG00000124145	119	2863	16650	1.46611	1	0.206015	18.8831	HSPA5, SERPINB2, THBS1, FN1, CTSA, CSPG4, CRIM1, PTX3, TIMP2, SERPINE2, B2M, SERPINE1, ITGB1, DNAJB11, IL6, PCSK9, MST1, SERPINA1, PSAP, ATP1B3, CTGF, S100A8, CSF1, HSPA1B, AGRN, COL6A3, IGFBP3, CSTA, PLAU, SDC4
GOTERM_BP_FAT	GO:0090287~regulation of cellular response to growth factor stimulus	6	4.6875	0.025977	ENSG00000138829, ENSG00000158747, ENSG00000044574, ENSG00000050165, ENSG00000063660, ENSG00000137801	119	235	16650	3.57232	1	0.206015	18.8831	FBN2, NBL1, HSPA5, DKK3, GPC1, THBS1
PFAM	PF07648:Kazal-type serine protease inhibitor domain	3	2.34375	0.026093	ENSG00000163430, ENSG00000188157, ENSG00000134363	123	36	17475	11.8394	0.977195	0.197755	17.8529	FSTL1, AGRN, FST
GOTERM_BP_FAT	GO:0001655~urogenital system development	7	5.46875	0.026429	ENSG00000187498, ENSG00000172037, ENSG00000169174, ENSG00000116962, ENSG00000197746, ENSG00000115884, ENSG00000124145	119	320	16650	3.06066	1	0.207642	19.0322	COL4A1, LAMB2, PCSK9, NID1, PSAP, SDC1, SDC4
GOTERM_BP_FAT	GO:0022411~cellular component disassembly	9	7.03125	0.02643	ENSG00000138829, ENSG00000035862, ENSG00000087245, ENSG00000137845, ENSG00000115414, ENSG00000142798, ENSG00000116962, ENSG00000123342, ENSG00000135862	119	502	16650	2.50845	1	0.207642	19.0322	FBN2, TIMP2, MMP2, ADAM10, FN1, HSPG2, NID1, MMP19, LAMC1
GOTERM_BP_FAT	GO:0007156~homophilic cell adhesion via plasma membrane adhesion molecules	5	3.90625	0.02657	ENSG00000171603, ENSG00000170558, ENSG00000073008, ENSG00000150093, ENSG00000140945	119	159	16650	4.39987	1	0.207642	19.0322	CLSTN1, CDH2, PVR, ITGB1, CDH13
GOTERM_BP_FAT	GO:0007179~transforming growth factor beta receptor signaling pathway	5	3.90625	0.02657	ENSG00000138829, ENSG00000150093, ENSG00000044574, ENSG00000164692, ENSG00000137801	119	159	16650	4.39987	1	0.207642	19.0322	FBN2, ITGB1, HSPA5, COL1A2, THBS1
GOTERM_BP_FAT	GO:0031669~cellular response to nutrient levels	5	3.90625	0.02657	ENSG00000108821, ENSG00000044574, ENSG00000136244, ENSG00000169174, ENSG00000140941	119	159	16650	4.39987	1	0.207642	19.0322	COL1A1, HSPA5, IL6, PCSK9, MAP1LC3B
GOTERM_BP_FAT	GO:0007417~central nervous system development	13	10.1562	0.026585	ENSG00000078808, ENSG00000095139, ENSG00000150093, ENSG00000044574, ENSG00000091136, ENSG00000138623, ENSG00000172037, ENSG00000170558, ENSG00000143546, ENSG00000035862, ENSG00000187498, ENSG00000135919, ENSG00000122641	119	904	16650	2.01207	1	0.207642	19.0322	SDF4, ARCN1, ITGB1, HSPA5, LAMB1, SEMA7A, LAMB2, CDH2, S100A8, TIMP2, COL4A1, SERPINE2, INHBA
GOTERM_BP_FAT	GO:0010712~regulation of collagen metabolic process	3	2.34375	0.026821	ENSG00000118523, ENSG00000150093, ENSG00000136244	119	36	16650	11.6597	1	0.207913	19.057	CTGF, ITGB1, IL6
GOTERM_BP_FAT	GO:0010470~regulation of gastrulation	3	2.34375	0.026821	ENSG00000130635, ENSG00000173402, ENSG00000204262	119	36	16650	11.6597	1	0.207913	19.057	COL5A1, DAG1, COL5A2
GOTERM_BP_FAT	GO:0033574~response to testosterone	3	2.34375	0.026821	ENSG00000099810, ENSG00000137801, ENSG00000179218	119	36	16650	11.6597	1	0.207913	19.057	MTAP, THBS1, CALR
GOTERM_BP_FAT	GO:0034097~response to cytokine	12	9.375	0.026994	ENSG00000204525, ENSG00000113140, ENSG00000184371, ENSG00000035862, ENSG00000108821, ENSG00000204388, ENSG00000044574, ENSG00000136244, ENSG00000130508, ENSG00000137801, ENSG00000137845, ENSG00000166710	119	802	16650	2.09351	1	0.208729	19.1318	HLA-C, SPARC, CSF1, TIMP2, COL1A1, HSPA1B, HSPA5, IL6, PXDN, THBS1, ADAM10, B2M
GOTERM_BP_FAT	GO:0007409~axonogenesis	8	6.25	0.027679	ENSG00000150093, ENSG00000138623, ENSG00000063660, ENSG00000172037, ENSG00000132561, ENSG00000115414, ENSG00000173402, ENSG00000170017	119	413	16650	2.71024	1	0.213496	19.5687	ITGB1, SEMA7A, GPC1, LAMB2, MATN2, FN1, DAG1, ALCAM
GOTERM_BP_FAT	GO:0060763~mammary duct terminal end bud growth	2	1.5625	0.028051	ENSG00000184371, ENSG00000173531	119	4	16650	69.958	1	0.214632	19.6729	CSF1, MST1
GOTERM_BP_FAT	GO:1903553~positive regulation of extracellular exosome assembly	2	1.5625	0.028051	ENSG00000115884, ENSG00000124145	119	4	16650	69.958	1	0.214632	19.6729	SDC1, SDC4
GOTERM_BP_FAT	GO:0007161~calcium-independent cell-matrix adhesion	2	1.5625	0.028051	ENSG00000150093, ENSG00000115414	119	4	16650	69.958	1	0.214632	19.6729	ITGB1, FN1
GOTERM_BP_FAT	GO:0045926~negative regulation of growth	6	4.6875	0.028104	ENSG00000115461, ENSG00000113739, ENSG00000100600, ENSG00000138623, ENSG00000135919, ENSG00000122641	119	240	16650	3.4979	1	0.214632	19.6729	IGFBP5, STC2, LGMN, SEMA7A, SERPINE2, INHBA
GOTERM_BP_FAT	GO:0044246~regulation of multicellular organismal metabolic process	3	2.34375	0.028224	ENSG00000118523, ENSG00000150093, ENSG00000136244	119	37	16650	11.3445	1	0.21502	19.7084	CTGF, ITGB1, IL6
GOTERM_CC_FAT	GO:0045121~membrane raft	7	5.46875	0.028375	ENSG00000170558, ENSG00000150093, ENSG00000140945, ENSG00000063660, ENSG00000124145, ENSG00000173402, ENSG00000069849	122	277	14527	3.00908	0.999954	0.140658	11.8769	CDH2, ITGB1, CDH13, GPC1, SDC4, DAG1, ATP1B3
GOTERM_BP_FAT	GO:0021549~cerebellum development	4	3.125	0.0284	ENSG00000078808, ENSG00000095139, ENSG00000044574, ENSG00000135919	119	93	16650	6.01789	1	0.215828	19.7825	SDF4, ARCN1, HSPA5, SERPINE2
GOTERM_BP_FAT	GO:0060828~regulation of canonical Wnt signaling pathway	6	4.6875	0.028543	ENSG00000170558, ENSG00000108821, ENSG00000123349, ENSG00000050165, ENSG00000115457, ENSG00000141753	119	241	16650	3.48339	1	0.216378	19.8329	CDH2, COL1A1, PFDN5, DKK3, IGFBP2, IGFBP4
GOTERM_CC_FAT	GO:0098857~membrane microdomain	7	5.46875	0.02881	ENSG00000170558, ENSG00000150093, ENSG00000140945, ENSG00000063660, ENSG00000124145, ENSG00000173402, ENSG00000069849	122	278	14527	2.99826	0.999961	0.140804	11.8892	CDH2, ITGB1, CDH13, GPC1, SDC4, DAG1, ATP1B3
GOTERM_BP_FAT	GO:0009892~negative regulation of metabolic process	27	21.0938	0.028971	ENSG00000135506, ENSG00000113739, ENSG00000134013, ENSG00000197632, ENSG00000137801, ENSG00000173402, ENSG00000150938, ENSG00000163661, ENSG00000035862, ENSG00000123349, ENSG00000050165, ENSG00000135919, ENSG00000106366, ENSG00000136244, ENSG00000169174, ENSG00000173531, ENSG00000197249, ENSG00000134363, ENSG00000179218, ENSG00000118523, ENSG00000115461, ENSG00000117385, ENSG00000204388, ENSG00000163359, ENSG00000146674, ENSG00000121552, ENSG00000122641	119	2522	16650	1.49791	1	0.219092	20.0817	OS9, STC2, LOXL2, SERPINB2, THBS1, DAG1, CRIM1, PTX3, TIMP2, PFDN5, DKK3, SERPINE2, SERPINE1, IL6, PCSK9, MST1, SERPINA1, FST, CALR, CTGF, IGFBP5, P3H1, HSPA1B, COL6A3, IGFBP3, CSTA, INHBA
GOTERM_BP_FAT	GO:0048608~reproductive structure development	8	6.25	0.029285	ENSG00000148926, ENSG00000113739, ENSG00000159167, ENSG00000135919, ENSG00000197746, ENSG00000115884, ENSG00000123342, ENSG00000122641	119	418	16650	2.67782	1	0.220925	20.2496	ADM, STC2, STC1, SERPINE2, PSAP, SDC1, MMP19, INHBA
GOTERM_CC_FAT	GO:0030662~coated vesicle membrane	5	3.90625	0.02955	ENSG00000204525, ENSG00000180398, ENSG00000095139, ENSG00000074695, ENSG00000166710	122	140	14527	4.25263	0.99997	0.142412	12.025	HLA-C, MCFD2, ARCN1, LMAN1, B2M
GOTERM_BP_FAT	GO:0031638~zymogen activation	3	2.34375	0.029657	ENSG00000135919, ENSG00000137801, ENSG00000106366	119	38	16650	11.046	1	0.223183	20.4566	SERPINE2, THBS1, SERPINE1
GOTERM_BP_FAT	GO:0090090~negative regulation of canonical Wnt signaling pathway	5	3.90625	0.029887	ENSG00000170558, ENSG00000123349, ENSG00000050165, ENSG00000115457, ENSG00000141753	119	165	16650	4.23988	1	0.224372	20.5657	CDH2, PFDN5, DKK3, IGFBP2, IGFBP4
GOTERM_BP_FAT	GO:1901342~regulation of vasculature development	6	4.6875	0.03034	ENSG00000113140, ENSG00000148926, ENSG00000134871, ENSG00000136244, ENSG00000137801, ENSG00000106366	119	245	16650	3.42651	1	0.227216	20.8263	SPARC, ADM, COL4A2, IL6, THBS1, SERPINE1
GOTERM_MF_FAT	GO:0003945~N-acetyllactosamine synthase activity	2	1.5625	0.030403	ENSG00000121578, ENSG00000086062	120	4	15478	64.4917	0.999995	0.261987	24.3369	B4GALT4, B4GALT1
GOTERM_MF_FAT	GO:0070815~peptidyl-lysine 5-dioxygenase activity	2	1.5625	0.030403	ENSG00000083444, ENSG00000152952	120	4	15478	64.4917	0.999995	0.261987	24.3369	PLOD1, PLOD2
GOTERM_BP_FAT	GO:0071229~cellular response to acid chemical	5	3.90625	0.030463	ENSG00000108821, ENSG00000187498, ENSG00000164692, ENSG00000087245, ENSG00000204262	119	166	16650	4.21434	1	0.22759	20.8606	COL1A1, COL4A1, COL1A2, MMP2, COL5A2
GOTERM_MF_FAT	GO:0004857~enzyme inhibitor activity	8	6.25	0.030587	ENSG00000150938, ENSG00000035862, ENSG00000163359, ENSG00000197632, ENSG00000135919, ENSG00000197249, ENSG00000121552, ENSG00000106366	120	389	15478	2.65261	0.999995	0.261987	24.3369	CRIM1, TIMP2, COL6A3, SERPINB2, SERPINE2, SERPINA1, CSTA, SERPINE1
GOTERM_CC_FAT	GO:0005790~smooth endoplasmic reticulum	3	2.34375	0.030708	ENSG00000044574, ENSG00000179218, ENSG00000149428	122	33	14527	10.8249	0.99998	0.14597	12.3254	HSPA5, CALR, HYOU1
KEGG_PATHWAY	hsa05200:Pathways in cancer	9	7.03125	0.030721	ENSG00000187498, ENSG00000150093, ENSG00000091136, ENSG00000134871, ENSG00000172037, ENSG00000136244, ENSG00000087245, ENSG00000115414, ENSG00000135862	66	393	6879	2.38688	0.970575	0.289289	27.1368	COL4A1, ITGB1, LAMB1, COL4A2, LAMB2, IL6, MMP2, FN1, LAMC1
GOTERM_BP_FAT	GO:0045927~positive regulation of growth	6	4.6875	0.0308	ENSG00000143546, ENSG00000184371, ENSG00000188157, ENSG00000138623, ENSG00000137845, ENSG00000115414	119	246	16650	3.41258	1	0.22955	21.0403	S100A8, CSF1, AGRN, SEMA7A, ADAM10, FN1
GOTERM_BP_FAT	GO:0061458~reproductive system development	8	6.25	0.030953	ENSG00000148926, ENSG00000113739, ENSG00000159167, ENSG00000135919, ENSG00000197746, ENSG00000115884, ENSG00000123342, ENSG00000122641	119	423	16650	2.64616	1	0.230141	21.0944	ADM, STC2, STC1, SERPINE2, PSAP, SDC1, MMP19, INHBA
GOTERM_BP_FAT	GO:1903573~negative regulation of response to endoplasmic reticulum stress	3	2.34375	0.032606	ENSG00000135506, ENSG00000204388, ENSG00000149428	119	40	16650	10.4937	1	0.241848	22.1674	OS9, HSPA1B, HYOU1
GOTERM_BP_FAT	GO:0051146~striated muscle cell differentiation	6	4.6875	0.032684	ENSG00000170558, ENSG00000115461, ENSG00000150093, ENSG00000128591, ENSG00000179218, ENSG00000115884	119	250	16650	3.35798	1	0.241848	22.1674	CDH2, IGFBP5, ITGB1, FLNC, CALR, SDC1
GOTERM_CC_FAT	GO:0042567~insulin-like growth factor ternary complex	2	1.5625	0.032907	ENSG00000115461, ENSG00000146674	122	4	14527	59.5369	0.999991	0.150245	12.6864	IGFBP5, IGFBP3
GOTERM_CC_FAT	GO:0036454~growth factor complex	2	1.5625	0.032907	ENSG00000115461, ENSG00000146674	122	4	14527	59.5369	0.999991	0.150245	12.6864	IGFBP5, IGFBP3
GOTERM_CC_FAT	GO:0016942~insulin-like growth factor binding protein complex	2	1.5625	0.032907	ENSG00000115461, ENSG00000146674	122	4	14527	59.5369	0.999991	0.150245	12.6864	IGFBP5, IGFBP3
GOTERM_MF_FAT	GO:0051213~dioxygenase activity	4	3.125	0.033023	ENSG00000117385, ENSG00000083444, ENSG00000185624, ENSG00000152952	120	91	15478	5.6696	0.999998	0.276834	25.7161	P3H1, PLOD1, P4HB, PLOD2
GOTERM_BP_FAT	GO:0007584~response to nutrient	5	3.90625	0.03344	ENSG00000113140, ENSG00000113739, ENSG00000108821, ENSG00000159167, ENSG00000115457	119	171	16650	4.09111	1	0.24685	22.626	SPARC, STC2, COL1A1, STC1, IGFBP2
KEGG_PATHWAY	hsa04611:Platelet activation	5	3.90625	0.03401	ENSG00000108821, ENSG00000150093, ENSG00000130635, ENSG00000164692, ENSG00000204262	66	130	6879	4.00874	0.979959	0.295625	27.7312	COL1A1, ITGB1, COL5A1, COL1A2, COL5A2
GOTERM_BP_FAT	GO:0008219~cell death	22	17.1875	0.03406	ENSG00000150093, ENSG00000044574, ENSG00000197632, ENSG00000136244, ENSG00000169174, ENSG00000173531, ENSG00000137801, ENSG00000179218, ENSG00000197746, ENSG00000148926, ENSG00000118523, ENSG00000143546, ENSG00000118217, ENSG00000204388, ENSG00000100600, ENSG00000146674, ENSG00000185624, ENSG00000086062, ENSG00000149428, ENSG00000122862, ENSG00000122641, ENSG00000106366	119	1958	16650	1.57209	1	0.249801	22.8964	ITGB1, HSPA5, SERPINB2, IL6, PCSK9, MST1, THBS1, CALR, PSAP, ADM, CTGF, S100A8, ATF6, HSPA1B, LGMN, IGFBP3, P4HB, B4GALT1, HYOU1, SRGN, INHBA, SERPINE1
GOTERM_BP_FAT	GO:0007528~neuromuscular junction development	3	2.34375	0.034122	ENSG00000187498, ENSG00000188157, ENSG00000172037	119	41	16650	10.2378	1	0.249801	22.8964	COL4A1, AGRN, LAMB2
GOTERM_BP_FAT	GO:1903844~regulation of cellular response to transforming growth factor beta stimulus	4	3.125	0.034163	ENSG00000138829, ENSG00000044574, ENSG00000050165, ENSG00000137801	119	100	16650	5.59664	1	0.249801	22.8964	FBN2, HSPA5, DKK3, THBS1
GOTERM_BP_FAT	GO:0017015~regulation of transforming growth factor beta receptor signaling pathway	4	3.125	0.034163	ENSG00000138829, ENSG00000044574, ENSG00000050165, ENSG00000137801	119	100	16650	5.59664	1	0.249801	22.8964	FBN2, HSPA5, DKK3, THBS1
PFAM	PF01186:Lysyl oxidase	2	1.5625	0.034427	ENSG00000113083, ENSG00000134013	123	5	17475	56.8293	0.993328	0.247874	22.3775	LOX, LOXL2
GOTERM_BP_FAT	GO:0006109~regulation of carbohydrate metabolic process	5	3.90625	0.034677	ENSG00000115461, ENSG00000136244, ENSG00000146674, ENSG00000173531, ENSG00000141753	119	173	16650	4.04381	1	0.252962	23.1861	IGFBP5, IL6, IGFBP3, MST1, IGFBP4
GOTERM_BP_FAT	GO:0071971~extracellular exosome assembly	2	1.5625	0.034941	ENSG00000115884, ENSG00000124145	119	5	16650	55.9664	1	0.254287	23.3076	SDC1, SDC4
GOTERM_BP_FAT	GO:0001816~cytokine production	10	7.8125	0.035375	ENSG00000143546, ENSG00000204388, ENSG00000138623, ENSG00000136244, ENSG00000137801, ENSG00000115414, ENSG00000122862, ENSG00000166710, ENSG00000122641, ENSG00000106366	119	631	16650	2.21737	1	0.256846	23.5421	S100A8, HSPA1B, SEMA7A, IL6, THBS1, FN1, SRGN, B2M, INHBA, SERPINE1
GOTERM_BP_FAT	GO:0001954~positive regulation of cell-matrix adhesion	3	2.34375	0.035666	ENSG00000184371, ENSG00000140945, ENSG00000124145	119	42	16650	9.994	1	0.257742	23.6243	CSF1, CDH13, SDC4
GOTERM_BP_FAT	GO:0006509~membrane protein ectodomain proteolysis	3	2.34375	0.035666	ENSG00000035862, ENSG00000137845, ENSG00000173402	119	42	16650	9.994	1	0.257742	23.6243	TIMP2, ADAM10, DAG1
GOTERM_BP_FAT	GO:0022037~metencephalon development	4	3.125	0.035912	ENSG00000078808, ENSG00000095139, ENSG00000044574, ENSG00000135919	119	102	16650	5.4869	1	0.258921	23.7323	SDF4, ARCN1, HSPA5, SERPINE2
GOTERM_BP_FAT	GO:0012501~programmed cell death	21	16.4062	0.036094	ENSG00000150093, ENSG00000044574, ENSG00000197632, ENSG00000136244, ENSG00000169174, ENSG00000173531, ENSG00000137801, ENSG00000179218, ENSG00000148926, ENSG00000118523, ENSG00000143546, ENSG00000118217, ENSG00000204388, ENSG00000100600, ENSG00000146674, ENSG00000185624, ENSG00000086062, ENSG00000149428, ENSG00000122862, ENSG00000122641, ENSG00000106366	119	1852	16650	1.58652	1	0.259624	23.7968	ITGB1, HSPA5, SERPINB2, IL6, PCSK9, MST1, THBS1, CALR, ADM, CTGF, S100A8, ATF6, HSPA1B, LGMN, IGFBP3, P4HB, B4GALT1, HYOU1, SRGN, INHBA, SERPINE1
GOTERM_BP_FAT	GO:0000165~MAPK cascade	12	9.375	0.036315	ENSG00000170558, ENSG00000118523, ENSG00000035862, ENSG00000138623, ENSG00000136244, ENSG00000146674, ENSG00000137801, ENSG00000115414, ENSG00000197746, ENSG00000141753, ENSG00000173402, ENSG00000173546	119	841	16650	1.99642	1	0.260606	23.8868	CDH2, CTGF, TIMP2, SEMA7A, IL6, IGFBP3, THBS1, FN1, PSAP, IGFBP4, DAG1, CSPG4
GOTERM_BP_FAT	GO:0030324~lung development	5	3.90625	0.036582	ENSG00000113140, ENSG00000118523, ENSG00000115461, ENSG00000113083, ENSG00000173402	119	176	16650	3.97489	1	0.261915	24.0068	SPARC, CTGF, IGFBP5, LOX, DAG1
GOTERM_MF_FAT	GO:0019955~cytokine binding	4	3.125	0.036813	ENSG00000158747, ENSG00000150093, ENSG00000130508, ENSG00000137801	120	95	15478	5.43088	1	0.298336	27.7135	NBL1, ITGB1, PXDN, THBS1
GOTERM_BP_FAT	GO:0042325~regulation of phosphorylation	17	13.2812	0.036837	ENSG00000044574, ENSG00000138623, ENSG00000136244, ENSG00000173531, ENSG00000137801, ENSG00000115414, ENSG00000197746, ENSG00000173402, ENSG00000173546, ENSG00000170558, ENSG00000118523, ENSG00000184371, ENSG00000035862, ENSG00000146674, ENSG00000141753, ENSG00000122641, ENSG00000124145	119	1393	16650	1.70752	1	0.263133	24.1184	HSPA5, SEMA7A, IL6, MST1, THBS1, FN1, PSAP, DAG1, CSPG4, CDH2, CTGF, CSF1, TIMP2, IGFBP3, IGFBP4, INHBA, SDC4
GOTERM_BP_FAT	GO:0006888~ER to Golgi vesicle-mediated transport	5	3.90625	0.03723	ENSG00000180398, ENSG00000095139, ENSG00000074695, ENSG00000197249, ENSG00000149428	119	177	16650	3.95243	1	0.265327	24.3195	MCFD2, ARCN1, LMAN1, SERPINA1, HYOU1
GOTERM_BP_FAT	GO:0035239~tube morphogenesis	7	5.46875	0.037518	ENSG00000148926, ENSG00000184371, ENSG00000187498, ENSG00000173531, ENSG00000086062, ENSG00000124145, ENSG00000173402	119	348	16650	2.8144	1	0.266769	24.4516	ADM, CSF1, COL4A1, MST1, B4GALT1, SDC4, DAG1
GOTERM_MF_FAT	GO:0031406~carboxylic acid binding	5	3.90625	0.037786	ENSG00000143546, ENSG00000117385, ENSG00000083444, ENSG00000188157, ENSG00000152952	120	164	15478	3.93242	1	0.298336	27.7135	S100A8, P3H1, PLOD1, AGRN, PLOD2
GOTERM_MF_FAT	GO:0030023~extracellular matrix constituent conferring elasticity	2	1.5625	0.03786	ENSG00000138829, ENSG00000187498	120	5	15478	51.5933	1	0.298336	27.7135	FBN2, COL4A1
GOTERM_BP_FAT	GO:0045596~negative regulation of cell differentiation	10	7.8125	0.038174	ENSG00000115461, ENSG00000150093, ENSG00000130635, ENSG00000138623, ENSG00000136244, ENSG00000110367, ENSG00000179218, ENSG00000166710, ENSG00000122641, ENSG00000204262	119	640	16650	2.18619	1	0.270808	24.8219	IGFBP5, ITGB1, COL5A1, SEMA7A, IL6, DDX6, CALR, B2M, INHBA, COL5A2
GOTERM_BP_FAT	GO:0006915~apoptotic process	20	15.625	0.038368	ENSG00000150093, ENSG00000044574, ENSG00000197632, ENSG00000136244, ENSG00000169174, ENSG00000173531, ENSG00000137801, ENSG00000148926, ENSG00000118523, ENSG00000143546, ENSG00000118217, ENSG00000204388, ENSG00000100600, ENSG00000146674, ENSG00000185624, ENSG00000086062, ENSG00000149428, ENSG00000122862, ENSG00000122641, ENSG00000106366	119	1747	16650	1.60179	1	0.271563	24.8911	ITGB1, HSPA5, SERPINB2, IL6, PCSK9, MST1, THBS1, ADM, CTGF, S100A8, ATF6, HSPA1B, LGMN, IGFBP3, P4HB, B4GALT1, HYOU1, SRGN, INHBA, SERPINE1
GOTERM_BP_FAT	GO:0044273~sulfur compound catabolic process	3	2.34375	0.038831	ENSG00000049860, ENSG00000063660, ENSG00000173546	119	44	16650	9.53973	1	0.274214	25.1341	HEXB, GPC1, CSPG4
GOTERM_BP_FAT	GO:0061564~axon development	8	6.25	0.039054	ENSG00000150093, ENSG00000138623, ENSG00000063660, ENSG00000172037, ENSG00000132561, ENSG00000115414, ENSG00000173402, ENSG00000170017	119	445	16650	2.51534	1	0.275154	25.2202	ITGB1, SEMA7A, GPC1, LAMB2, MATN2, FN1, DAG1, ALCAM
GOTERM_BP_FAT	GO:0030323~respiratory tube development	5	3.90625	0.039214	ENSG00000113140, ENSG00000118523, ENSG00000115461, ENSG00000113083, ENSG00000173402	119	180	16650	3.88655	1	0.275498	25.2518	SPARC, CTGF, IGFBP5, LOX, DAG1
GOTERM_BP_FAT	GO:0048812~neuron projection morphogenesis	9	7.03125	0.039296	ENSG00000158747, ENSG00000150093, ENSG00000138623, ENSG00000063660, ENSG00000172037, ENSG00000132561, ENSG00000115414, ENSG00000173402, ENSG00000170017	119	543	16650	2.31905	1	0.275498	25.2518	NBL1, ITGB1, SEMA7A, GPC1, LAMB2, MATN2, FN1, DAG1, ALCAM
GOTERM_BP_FAT	GO:0045321~leukocyte activation	11	8.59375	0.039422	ENSG00000204516, ENSG00000184371, ENSG00000204520, ENSG00000150093, ENSG00000136244, ENSG00000115457, ENSG00000137801, ENSG00000137845, ENSG00000166710, ENSG00000124145, ENSG00000122641	119	747	16650	2.06034	1	0.275498	25.2518	MICB, CSF1, MICA, ITGB1, IL6, IGFBP2, THBS1, ADAM10, B2M, SDC4, INHBA
GOTERM_BP_FAT	GO:0007229~integrin-mediated signaling pathway	4	3.125	0.039548	ENSG00000118523, ENSG00000150093, ENSG00000138623, ENSG00000137845	119	106	16650	5.27985	1	0.275498	25.2518	CTGF, ITGB1, SEMA7A, ADAM10
GOTERM_BP_FAT	GO:0090101~negative regulation of transmembrane receptor protein serine/threonine kinase signaling pathway	4	3.125	0.039548	ENSG00000138829, ENSG00000158747, ENSG00000044574, ENSG00000134363	119	106	16650	5.27985	1	0.275498	25.2518	FBN2, NBL1, HSPA5, FST
GOTERM_BP_FAT	GO:0006984~ER-nucleus signaling pathway	3	2.34375	0.040453	ENSG00000118217, ENSG00000044574, ENSG00000179218	119	45	16650	9.32773	1	0.281172	25.7719	ATF6, HSPA5, CALR
GOTERM_BP_FAT	GO:0030278~regulation of ossification	5	3.90625	0.04057	ENSG00000138829, ENSG00000184371, ENSG00000115461, ENSG00000136244, ENSG00000122862	119	182	16650	3.84384	1	0.28135	25.7882	FBN2, CSF1, IGFBP5, IL6, SRGN
KEGG_PATHWAY	hsa05020:Prion diseases	3	2.34375	0.040628	ENSG00000044574, ENSG00000136244, ENSG00000135862	66	34	6879	9.19652	0.990784	0.327924	30.761	HSPA5, IL6, LAMC1
GOTERM_BP_FAT	GO:0042742~defense response to bacterium	6	4.6875	0.040935	ENSG00000148926, ENSG00000143546, ENSG00000204520, ENSG00000136244, ENSG00000166710, ENSG00000106366	119	266	16650	3.156	1	0.283251	25.9624	ADM, S100A8, MICA, IL6, B2M, SERPINE1
PFAM	PF00092:von Willebrand factor type A domain	3	2.34375	0.040983	ENSG00000111799, ENSG00000163359, ENSG00000132561	123	46	17475	9.26564	0.997482	0.269476	24.3276	COL12A1, COL6A3, MATN2
PFAM	PF01413:C-terminal tandem repeated domain in type 4 procollagen	2	1.5625	0.04117	ENSG00000187498, ENSG00000134871	123	6	17475	47.3577	0.997551	0.269476	24.3276	COL4A1, COL4A2
GOTERM_BP_FAT	GO:0051216~cartilage development	5	3.90625	0.041258	ENSG00000118523, ENSG00000108821, ENSG00000134013, ENSG00000120708, ENSG00000159167	119	183	16650	3.82284	1	0.284654	26.091	CTGF, COL1A1, LOXL2, TGFBI, STC1
GOTERM_BP_FAT	GO:0051651~maintenance of location in cell	4	3.125	0.041433	ENSG00000135506, ENSG00000044574, ENSG00000122862, ENSG00000173402	119	108	16650	5.18207	1	0.284654	26.091	OS9, HSPA5, SRGN, DAG1
GOTERM_BP_FAT	GO:0030030~cell projection organization	16	12.5	0.041551	ENSG00000158747, ENSG00000150093, ENSG00000091136, ENSG00000140945, ENSG00000138623, ENSG00000172037, ENSG00000136244, ENSG00000132561, ENSG00000115414, ENSG00000173402, ENSG00000170017, ENSG00000148926, ENSG00000188157, ENSG00000063660, ENSG00000166710, ENSG00000124145	119	1301	16650	1.72072	1	0.284654	26.091	NBL1, ITGB1, LAMB1, CDH13, SEMA7A, LAMB2, IL6, MATN2, FN1, DAG1, ALCAM, ADM, AGRN, GPC1, B2M, SDC4
GOTERM_BP_FAT	GO:0038063~collagen-activated tyrosine kinase receptor signaling pathway	2	1.5625	0.041782	ENSG00000187498, ENSG00000134871	119	6	16650	46.6387	1	0.284654	26.091	COL4A1, COL4A2
GOTERM_BP_FAT	GO:1903224~regulation of endodermal cell differentiation	2	1.5625	0.041782	ENSG00000130635, ENSG00000204262	119	6	16650	46.6387	1	0.284654	26.091	COL5A1, COL5A2
GOTERM_BP_FAT	GO:0036072~direct ossification	2	1.5625	0.041782	ENSG00000108821, ENSG00000087245	119	6	16650	46.6387	1	0.284654	26.091	COL1A1, MMP2
GOTERM_BP_FAT	GO:0001957~intramembranous ossification	2	1.5625	0.041782	ENSG00000108821, ENSG00000087245	119	6	16650	46.6387	1	0.284654	26.091	COL1A1, MMP2
GOTERM_MF_FAT	GO:0004553~hydrolase activity, hydrolyzing O-glycosyl compounds	4	3.125	0.041849	ENSG00000049860, ENSG00000089597, ENSG00000064601, ENSG00000001036	120	100	15478	5.15933	1	0.323305	30.0329	HEXB, GANAB, CTSA, FUCA2
GOTERM_BP_FAT	GO:0032270~positive regulation of cellular protein metabolic process	17	13.2812	0.042721	ENSG00000044574, ENSG00000138623, ENSG00000136244, ENSG00000169174, ENSG00000137801, ENSG00000115414, ENSG00000197746, ENSG00000173546, ENSG00000170558, ENSG00000118523, ENSG00000143546, ENSG00000184371, ENSG00000035862, ENSG00000146674, ENSG00000141753, ENSG00000122641, ENSG00000124145	119	1420	16650	1.67505	1	0.290406	26.6182	HSPA5, SEMA7A, IL6, PCSK9, THBS1, FN1, PSAP, CSPG4, CDH2, CTGF, S100A8, CSF1, TIMP2, IGFBP3, IGFBP4, INHBA, SDC4
GOTERM_BP_FAT	GO:0044262~cellular carbohydrate metabolic process	6	4.6875	0.043751	ENSG00000115461, ENSG00000136244, ENSG00000146674, ENSG00000173531, ENSG00000086062, ENSG00000141753	119	271	16650	3.09777	1	0.296251	27.154	IGFBP5, IL6, IGFBP3, MST1, B4GALT1, IGFBP4
GOTERM_BP_FAT	GO:0031102~neuron projection regeneration	3	2.34375	0.043772	ENSG00000148926, ENSG00000172037, ENSG00000132561	119	47	16650	8.93081	1	0.296251	27.154	ADM, LAMB2, MATN2
KEGG_PATHWAY	hsa04350:TGF-beta signaling pathway	4	3.125	0.044652	ENSG00000158747, ENSG00000137801, ENSG00000134363, ENSG00000122641	66	84	6879	4.9632	0.994268	0.336375	31.5537	NBL1, THBS1, FST, INHBA
GOTERM_BP_FAT	GO:0031668~cellular response to extracellular stimulus	5	3.90625	0.044796	ENSG00000108821, ENSG00000044574, ENSG00000136244, ENSG00000169174, ENSG00000140941	119	188	16650	3.72117	1	0.301861	27.6682	COL1A1, HSPA5, IL6, PCSK9, MAP1LC3B
GOTERM_BP_FAT	GO:0048588~developmental cell growth	5	3.90625	0.044796	ENSG00000150093, ENSG00000138623, ENSG00000172037, ENSG00000115414, ENSG00000170017	119	188	16650	3.72117	1	0.301861	27.6682	ITGB1, SEMA7A, LAMB2, FN1, ALCAM
GOTERM_MF_FAT	GO:0043237~laminin-1 binding	2	1.5625	0.04526	ENSG00000116962, ENSG00000173402	120	6	15478	42.9944	1	0.342928	31.8558	NID1, DAG1
GOTERM_BP_FAT	GO:0001906~cell killing	4	3.125	0.045337	ENSG00000204516, ENSG00000073008, ENSG00000204520, ENSG00000166710	119	112	16650	4.997	1	0.302702	27.7452	MICB, PVR, MICA, B2M
GOTERM_BP_FAT	GO:0031399~regulation of protein modification process	19	14.8438	0.045426	ENSG00000044574, ENSG00000138623, ENSG00000136244, ENSG00000173531, ENSG00000137801, ENSG00000115414, ENSG00000197746, ENSG00000173402, ENSG00000173546, ENSG00000170558, ENSG00000118523, ENSG00000184371, ENSG00000035862, ENSG00000117385, ENSG00000204388, ENSG00000146674, ENSG00000141753, ENSG00000122641, ENSG00000124145	119	1664	16650	1.5976	1	0.302702	27.7452	HSPA5, SEMA7A, IL6, MST1, THBS1, FN1, PSAP, DAG1, CSPG4, CDH2, CTGF, CSF1, TIMP2, P3H1, HSPA1B, IGFBP3, IGFBP4, INHBA, SDC4
GOTERM_BP_FAT	GO:0050710~negative regulation of cytokine secretion	3	2.34375	0.045468	ENSG00000136244, ENSG00000115414, ENSG00000122862	119	48	16650	8.74475	1	0.302702	27.7452	IL6, FN1, SRGN
GOTERM_BP_FAT	GO:0006953~acute-phase response	3	2.34375	0.045468	ENSG00000136244, ENSG00000197249, ENSG00000115414	119	48	16650	8.74475	1	0.302702	27.7452	IL6, SERPINA1, FN1
GOTERM_BP_FAT	GO:0010171~body morphogenesis	3	2.34375	0.045468	ENSG00000108821, ENSG00000087245, ENSG00000173402	119	48	16650	8.74475	1	0.302702	27.7452	COL1A1, MMP2, DAG1
GOTERM_BP_FAT	GO:0009607~response to biotic stimulus	12	9.375	0.045508	ENSG00000113140, ENSG00000148926, ENSG00000204516, ENSG00000143546, ENSG00000073008, ENSG00000163661, ENSG00000204520, ENSG00000044574, ENSG00000136244, ENSG00000166710, ENSG00000106366, ENSG00000001036	119	873	16650	1.92324	1	0.302702	27.7452	SPARC, ADM, MICB, S100A8, PVR, PTX3, MICA, HSPA5, IL6, B2M, SERPINE1, FUCA2
GOTERM_BP_FAT	GO:0023014~signal transduction by protein phosphorylation	12	9.375	0.046761	ENSG00000170558, ENSG00000118523, ENSG00000035862, ENSG00000138623, ENSG00000136244, ENSG00000146674, ENSG00000137801, ENSG00000115414, ENSG00000197746, ENSG00000141753, ENSG00000173402, ENSG00000173546	119	877	16650	1.91447	1	0.310367	28.4478	CDH2, CTGF, TIMP2, SEMA7A, IL6, IGFBP3, THBS1, FN1, PSAP, IGFBP4, DAG1, CSPG4
GOTERM_BP_FAT	GO:0048260~positive regulation of receptor-mediated endocytosis	3	2.34375	0.047188	ENSG00000169174, ENSG00000166710, ENSG00000106366	119	49	16650	8.56628	1	0.310979	28.5039	PCSK9, B2M, SERPINE1
GOTERM_BP_FAT	GO:0061383~trabecula morphogenesis	3	2.34375	0.047188	ENSG00000138829, ENSG00000108821, ENSG00000087245	119	49	16650	8.56628	1	0.310979	28.5039	FBN2, COL1A1, MMP2
GOTERM_BP_FAT	GO:0071695~anatomical structure maturation	3	2.34375	0.047188	ENSG00000095139, ENSG00000087245, ENSG00000173402	119	49	16650	8.56628	1	0.310979	28.5039	ARCN1, MMP2, DAG1
GOTERM_BP_FAT	GO:0001935~endothelial cell proliferation	4	3.125	0.047356	ENSG00000113140, ENSG00000140945, ENSG00000134013, ENSG00000137801	119	114	16650	4.90933	1	0.310979	28.5039	SPARC, CDH13, LOXL2, THBS1
GOTERM_BP_FAT	GO:1903510~mucopolysaccharide metabolic process	4	3.125	0.047356	ENSG00000121578, ENSG00000049860, ENSG00000086062, ENSG00000173546	119	114	16650	4.90933	1	0.310979	28.5039	B4GALT4, HEXB, B4GALT1, CSPG4
GOTERM_BP_FAT	GO:0044092~negative regulation of molecular function	14	10.9375	0.04773	ENSG00000044574, ENSG00000197632, ENSG00000136244, ENSG00000169174, ENSG00000137801, ENSG00000197249, ENSG00000150938, ENSG00000163661, ENSG00000035862, ENSG00000163359, ENSG00000135919, ENSG00000166710, ENSG00000121552, ENSG00000106366	119	1100	16650	1.78075	1	0.312216	28.6173	HSPA5, SERPINB2, IL6, PCSK9, THBS1, SERPINA1, CRIM1, PTX3, TIMP2, COL6A3, SERPINE2, B2M, CSTA, SERPINE1
GOTERM_BP_FAT	GO:0034329~cell junction assembly	5	3.90625	0.047746	ENSG00000128591, ENSG00000137801, ENSG00000115414, ENSG00000124145, ENSG00000135862	119	192	16650	3.64364	1	0.312216	28.6173	FLNC, THBS1, FN1, SDC4, LAMC1
PFAM	PF01034:Syndecan domain	2	1.5625	0.047866	ENSG00000115884, ENSG00000124145	123	7	17475	40.5923	0.999101	0.275709	24.8904	SDC1, SDC4
PFAM	PF08758:Cadherin prodomain like	2	1.5625	0.047866	ENSG00000170558, ENSG00000140945	123	7	17475	40.5923	0.999101	0.275709	24.8904	CDH2, CDH13
PFAM	PF13733:N-terminal region of glycosyl transferase group 7	2	1.5625	0.047866	ENSG00000121578, ENSG00000086062	123	7	17475	40.5923	0.999101	0.275709	24.8904	B4GALT4, B4GALT1
GOTERM_BP_FAT	GO:0071692~protein localization to extracellular region	2	1.5625	0.048576	ENSG00000138829, ENSG00000158747	119	7	16650	39.976	1	0.314979	28.8705	FBN2, NBL1
GOTERM_BP_FAT	GO:2000542~negative regulation of gastrulation	2	1.5625	0.048576	ENSG00000130635, ENSG00000204262	119	7	16650	39.976	1	0.314979	28.8705	COL5A1, COL5A2
GOTERM_BP_FAT	GO:0071694~maintenance of protein location in extracellular region	2	1.5625	0.048576	ENSG00000138829, ENSG00000158747	119	7	16650	39.976	1	0.314979	28.8705	FBN2, NBL1
GOTERM_BP_FAT	GO:0007341~penetration of zona pellucida	2	1.5625	0.048576	ENSG00000049860, ENSG00000086062	119	7	16650	39.976	1	0.314979	28.8705	HEXB, B4GALT1
GOTERM_BP_FAT	GO:0007157~heterophilic cell-cell adhesion via plasma membrane cell adhesion molecules	3	2.34375	0.048932	ENSG00000170558, ENSG00000073008, ENSG00000170017	119	50	16650	8.39496	1	0.316627	29.0215	CDH2, PVR, ALCAM
GOTERM_CC_FAT	GO:0005587~collagen type IV trimer	2	1.5625	0.048955	ENSG00000187498, ENSG00000134871	122	6	14527	39.6913	1	0.220615	18.6283	COL4A1, COL4A2
GOTERM_BP_FAT	GO:0002706~regulation of lymphocyte mediated immunity	4	3.125	0.049418	ENSG00000073008, ENSG00000204520, ENSG00000136244, ENSG00000166710	119	116	16650	4.82469	1	0.319101	29.2484	PVR, MICA, IL6, B2M
GOTERM_BP_FAT	GO:0044419~interspecies interaction between organisms	13	10.1562	0.05044	ENSG00000073008, ENSG00000150093, ENSG00000136244, ENSG00000110367, ENSG00000173402, ENSG00000001036, ENSG00000204525, ENSG00000163661, ENSG00000204516, ENSG00000204388, ENSG00000204520, ENSG00000185624, ENSG00000166710	119	998	16650	1.82255	1	0.323993	29.6967	PVR, ITGB1, IL6, DDX6, DAG1, FUCA2, HLA-C, PTX3, MICB, HSPA1B, MICA, P4HB, B2M
GOTERM_BP_FAT	GO:0044403~symbiosis, encompassing mutualism through parasitism	13	10.1562	0.05044	ENSG00000073008, ENSG00000150093, ENSG00000136244, ENSG00000110367, ENSG00000173402, ENSG00000001036, ENSG00000204525, ENSG00000163661, ENSG00000204516, ENSG00000204388, ENSG00000204520, ENSG00000185624, ENSG00000166710	119	998	16650	1.82255	1	0.323993	29.6967	PVR, ITGB1, IL6, DDX6, DAG1, FUCA2, HLA-C, PTX3, MICB, HSPA1B, MICA, P4HB, B2M
GOTERM_BP_FAT	GO:0035556~intracellular signal transduction	27	21.0938	0.050545	ENSG00000158604, ENSG00000137801, ENSG00000115414, ENSG00000173402, ENSG00000173546, ENSG00000148926, ENSG00000035862, ENSG00000164692, ENSG00000135919, ENSG00000141753, ENSG00000150093, ENSG00000140945, ENSG00000138623, ENSG00000136244, ENSG00000173531, ENSG00000179218, ENSG00000197746, ENSG00000170558, ENSG00000118523, ENSG00000143546, ENSG00000184371, ENSG00000115461, ENSG00000204388, ENSG00000146674, ENSG00000149428, ENSG00000185624, ENSG00000122641	119	2657	16650	1.4218	1	0.323993	29.6967	TMED4, THBS1, FN1, DAG1, CSPG4, ADM, TIMP2, COL1A2, SERPINE2, IGFBP4, ITGB1, CDH13, SEMA7A, IL6, MST1, CALR, PSAP, CDH2, CTGF, S100A8, CSF1, IGFBP5, HSPA1B, IGFBP3, HYOU1, P4HB, INHBA
GOTERM_BP_FAT	GO:0001910~regulation of leukocyte mediated cytotoxicity	3	2.34375	0.050699	ENSG00000073008, ENSG00000204520, ENSG00000166710	119	51	16650	8.23035	1	0.323993	29.6967	PVR, MICA, B2M
GOTERM_BP_FAT	GO:0021695~cerebellar cortex development	3	2.34375	0.050699	ENSG00000095139, ENSG00000044574, ENSG00000135919	119	51	16650	8.23035	1	0.323993	29.6967	ARCN1, HSPA5, SERPINE2
GOTERM_BP_FAT	GO:0072001~renal system development	6	4.6875	0.050975	ENSG00000187498, ENSG00000172037, ENSG00000169174, ENSG00000116962, ENSG00000115884, ENSG00000124145	119	283	16650	2.96642	1	0.325084	29.7968	COL4A1, LAMB2, PCSK9, NID1, SDC1, SDC4
GOTERM_BP_FAT	GO:0048609~multicellular organismal reproductive process	11	8.59375	0.051323	ENSG00000113739, ENSG00000150093, ENSG00000049860, ENSG00000159167, ENSG00000135919, ENSG00000173531, ENSG00000110367, ENSG00000179218, ENSG00000086062, ENSG00000123342, ENSG00000122641	119	783	16650	1.96561	1	0.326632	29.9386	STC2, ITGB1, HEXB, STC1, SERPINE2, MST1, DDX6, CALR, B4GALT1, MMP19, INHBA
GOTERM_BP_FAT	GO:0051592~response to calcium ion	4	3.125	0.051523	ENSG00000113140, ENSG00000136244, ENSG00000137801, ENSG00000115884	119	118	16650	4.74291	1	0.327232	29.9936	SPARC, IL6, THBS1, SDC1
GOTERM_BP_FAT	GO:0043900~regulation of multi-organism process	7	5.46875	0.051766	ENSG00000204516, ENSG00000163661, ENSG00000185624, ENSG00000086062, ENSG00000166710, ENSG00000122641, ENSG00000001036	119	377	16650	2.59791	1	0.328099	30.0731	MICB, PTX3, P4HB, B4GALT1, B2M, INHBA, FUCA2
GOTERM_BP_FAT	GO:0010812~negative regulation of cell-substrate adhesion	3	2.34375	0.052489	ENSG00000108821, ENSG00000137801, ENSG00000106366	119	52	16650	8.07207	1	0.3313	30.3665	COL1A1, THBS1, SERPINE1
GOTERM_BP_FAT	GO:0002709~regulation of T cell mediated immunity	3	2.34375	0.052489	ENSG00000073008, ENSG00000136244, ENSG00000166710	119	52	16650	8.07207	1	0.3313	30.3665	PVR, IL6, B2M
GOTERM_BP_FAT	GO:0043271~negative regulation of ion transport	4	3.125	0.052592	ENSG00000159167, ENSG00000135919, ENSG00000169174, ENSG00000137801	119	119	16650	4.70306	1	0.3313	30.3665	STC1, SERPINE2, PCSK9, THBS1
GOTERM_MF_FAT	GO:0097493~structural molecule activity conferring elasticity	2	1.5625	0.052603	ENSG00000138829, ENSG00000187498	120	7	15478	36.8524	1	0.391047	36.3257	FBN2, COL4A1
GOTERM_BP_FAT	GO:0001817~regulation of cytokine production	9	7.03125	0.052734	ENSG00000204388, ENSG00000138623, ENSG00000136244, ENSG00000137801, ENSG00000115414, ENSG00000122862, ENSG00000166710, ENSG00000122641, ENSG00000106366	119	577	16650	2.1824	1	0.331519	30.3865	HSPA1B, SEMA7A, IL6, THBS1, FN1, SRGN, B2M, INHBA, SERPINE1
GOTERM_BP_FAT	GO:0044702~single organism reproductive process	15	11.7188	0.052995	ENSG00000113739, ENSG00000150093, ENSG00000049860, ENSG00000159167, ENSG00000173531, ENSG00000110367, ENSG00000179218, ENSG00000115884, ENSG00000197746, ENSG00000148926, ENSG00000135919, ENSG00000087245, ENSG00000086062, ENSG00000123342, ENSG00000122641	119	1231	16650	1.70491	1	0.332485	30.4751	STC2, ITGB1, HEXB, STC1, MST1, DDX6, CALR, SDC1, PSAP, ADM, SERPINE2, MMP2, B4GALT1, MMP19, INHBA
GOTERM_BP_FAT	GO:0060548~negative regulation of cell death	12	9.375	0.053381	ENSG00000118523, ENSG00000150093, ENSG00000204388, ENSG00000100600, ENSG00000044574, ENSG00000197632, ENSG00000136244, ENSG00000137801, ENSG00000173531, ENSG00000149428, ENSG00000197746, ENSG00000106366	119	897	16650	1.87179	1	0.333705	30.5869	CTGF, ITGB1, HSPA1B, LGMN, HSPA5, SERPINB2, IL6, THBS1, MST1, HYOU1, PSAP, SERPINE1
GOTERM_BP_FAT	GO:2001233~regulation of apoptotic signaling pathway	7	5.46875	0.053406	ENSG00000143546, ENSG00000204388, ENSG00000137801, ENSG00000185624, ENSG00000149428, ENSG00000122641, ENSG00000106366	119	380	16650	2.5774	1	0.333705	30.5869	S100A8, HSPA1B, THBS1, P4HB, HYOU1, INHBA, SERPINE1
GOTERM_BP_FAT	GO:0051046~regulation of secretion	10	7.8125	0.053643	ENSG00000136738, ENSG00000143546, ENSG00000117385, ENSG00000159167, ENSG00000136244, ENSG00000115414, ENSG00000122862, ENSG00000115884, ENSG00000124145, ENSG00000122641	119	683	16650	2.04855	1	0.334512	30.6609	STAM, S100A8, P3H1, STC1, IL6, FN1, SRGN, SDC1, SDC4, INHBA
GOTERM_BP_FAT	GO:0007420~brain development	10	7.8125	0.054045	ENSG00000170558, ENSG00000078808, ENSG00000187498, ENSG00000095139, ENSG00000150093, ENSG00000044574, ENSG00000091136, ENSG00000138623, ENSG00000135919, ENSG00000122641	119	684	16650	2.04555	1	0.336343	30.8287	CDH2, SDF4, COL4A1, ARCN1, ITGB1, HSPA5, LAMB1, SEMA7A, SERPINE2, INHBA
GOTERM_BP_FAT	GO:0043010~camera-type eye development	6	4.6875	0.05418	ENSG00000138829, ENSG00000144810, ENSG00000187498, ENSG00000123349, ENSG00000172037, ENSG00000122641	119	288	16650	2.91492	1	0.336506	30.8437	FBN2, COL8A1, COL4A1, PFDN5, LAMB2, INHBA
GOTERM_BP_FAT	GO:0042267~natural killer cell mediated cytotoxicity	3	2.34375	0.054301	ENSG00000204516, ENSG00000073008, ENSG00000204520	119	53	16650	7.91977	1	0.336579	30.8503	MICB, PVR, MICA
PFAM	PF00052:Laminin B (Domain IV)	2	1.5625	0.054516	ENSG00000142798, ENSG00000135862	123	8	17475	35.5183	0.99967	0.301935	27.258	HSPG2, LAMC1
GOTERM_BP_FAT	GO:0032504~multicellular organism reproduction	11	8.59375	0.054639	ENSG00000113739, ENSG00000150093, ENSG00000049860, ENSG00000159167, ENSG00000135919, ENSG00000173531, ENSG00000110367, ENSG00000179218, ENSG00000086062, ENSG00000123342, ENSG00000122641	119	792	16650	1.94328	1	0.337452	30.9303	STC2, ITGB1, HEXB, STC1, SERPINE2, MST1, DDX6, CALR, B4GALT1, MMP19, INHBA
GOTERM_BP_FAT	GO:0009612~response to mechanical stimulus	5	3.90625	0.054769	ENSG00000108821, ENSG00000136244, ENSG00000135919, ENSG00000115457, ENSG00000137801	119	201	16650	3.4805	1	0.337452	30.9303	COL1A1, IL6, SERPINE2, IGFBP2, THBS1
GOTERM_BP_FAT	GO:0030178~negative regulation of Wnt signaling pathway	5	3.90625	0.054769	ENSG00000170558, ENSG00000123349, ENSG00000050165, ENSG00000115457, ENSG00000141753	119	201	16650	3.4805	1	0.337452	30.9303	CDH2, PFDN5, DKK3, IGFBP2, IGFBP4
GOTERM_BP_FAT	GO:0038065~collagen-activated signaling pathway	2	1.5625	0.055321	ENSG00000187498, ENSG00000134871	119	8	16650	34.979	1	0.339502	31.1183	COL4A1, COL4A2
GOTERM_BP_FAT	GO:0042117~monocyte activation	2	1.5625	0.055321	ENSG00000184371, ENSG00000137845	119	8	16650	34.979	1	0.339502	31.1183	CSF1, ADAM10
GOTERM_BP_FAT	GO:0050922~negative regulation of chemotaxis	3	2.34375	0.056135	ENSG00000158747, ENSG00000138623, ENSG00000137801	119	54	16650	7.77311	1	0.343812	31.5133	NBL1, SEMA7A, THBS1
GOTERM_BP_FAT	GO:0060541~respiratory system development	5	3.90625	0.056402	ENSG00000113140, ENSG00000118523, ENSG00000115461, ENSG00000113083, ENSG00000173402	119	203	16650	3.44621	1	0.344765	31.6007	SPARC, CTGF, IGFBP5, LOX, DAG1
GOTERM_BP_FAT	GO:0050769~positive regulation of neurogenesis	7	5.46875	0.057354	ENSG00000158747, ENSG00000184371, ENSG00000035862, ENSG00000138623, ENSG00000136244, ENSG00000135919, ENSG00000115414	119	387	16650	2.53078	1	0.349895	32.0709	NBL1, CSF1, TIMP2, SEMA7A, IL6, SERPINE2, FN1
GOTERM_CC_FAT	GO:0005913~cell-cell adherens junction	7	5.46875	0.059151	ENSG00000170558, ENSG00000073008, ENSG00000150093, ENSG00000204388, ENSG00000044574, ENSG00000110367, ENSG00000173402	122	332	14527	2.51059	1	0.263148	22.2197	CDH2, PVR, ITGB1, HSPA1B, HSPA5, DDX6, DAG1
GOTERM_BP_FAT	GO:0042542~response to hydrogen peroxide	4	3.125	0.059229	ENSG00000108821, ENSG00000136244, ENSG00000197746, ENSG00000115884	119	125	16650	4.47731	1	0.360622	33.0541	COL1A1, IL6, PSAP, SDC1
GOTERM_BP_FAT	GO:0018149~peptide cross-linking	3	2.34375	0.059867	ENSG00000137801, ENSG00000115414, ENSG00000121552	119	56	16650	7.4955	1	0.363076	33.279	THBS1, FN1, CSTA
GOTERM_BP_FAT	GO:0033619~membrane protein proteolysis	3	2.34375	0.059867	ENSG00000035862, ENSG00000137845, ENSG00000173402	119	56	16650	7.4955	1	0.363076	33.279	TIMP2, ADAM10, DAG1
GOTERM_MF_FAT	GO:0003831~beta-N-acetylglucosaminylglycopeptide beta-1,4-galactosyltransferase activity	2	1.5625	0.05989	ENSG00000121578, ENSG00000086062	120	8	15478	32.2458	1	0.433539	40.2729	B4GALT4, B4GALT1
GOTERM_BP_FAT	GO:0007159~leukocyte cell-cell adhesion	8	6.25	0.060204	ENSG00000204516, ENSG00000143546, ENSG00000204520, ENSG00000150093, ENSG00000136244, ENSG00000115457, ENSG00000166710, ENSG00000124145	119	491	16650	2.27969	1	0.364405	33.4008	MICB, S100A8, MICA, ITGB1, IL6, IGFBP2, B2M, SDC4
GOTERM_BP_FAT	GO:0051896~regulation of protein kinase B signaling	4	3.125	0.060372	ENSG00000115461, ENSG00000136244, ENSG00000137801, ENSG00000173402	119	126	16650	4.44178	1	0.364709	33.4287	IGFBP5, IL6, THBS1, DAG1
PFAM	PF02709:N-terminal domain of galactosyltransferase	2	1.5625	0.06112	ENSG00000121578, ENSG00000086062	123	9	17475	31.5718	0.999879	0.325973	29.4281	B4GALT4, B4GALT1
GOTERM_BP_FAT	GO:0031401~positive regulation of protein modification process	14	10.9375	0.061136	ENSG00000044574, ENSG00000138623, ENSG00000136244, ENSG00000137801, ENSG00000197746, ENSG00000173546, ENSG00000170558, ENSG00000118523, ENSG00000184371, ENSG00000035862, ENSG00000146674, ENSG00000141753, ENSG00000122641, ENSG00000124145	119	1143	16650	1.71376	1	0.368603	33.7856	HSPA5, SEMA7A, IL6, THBS1, PSAP, CSPG4, CDH2, CTGF, CSF1, TIMP2, IGFBP3, IGFBP4, INHBA, SDC4
GOTERM_BP_FAT	GO:0019220~regulation of phosphate metabolic process	18	14.0625	0.061672	ENSG00000044574, ENSG00000138623, ENSG00000136244, ENSG00000173531, ENSG00000137801, ENSG00000115414, ENSG00000197746, ENSG00000173402, ENSG00000173546, ENSG00000170558, ENSG00000148926, ENSG00000118523, ENSG00000184371, ENSG00000035862, ENSG00000146674, ENSG00000141753, ENSG00000122641, ENSG00000124145	119	1610	16650	1.56428	1	0.369609	33.8778	HSPA5, SEMA7A, IL6, MST1, THBS1, FN1, PSAP, DAG1, CSPG4, CDH2, ADM, CTGF, CSF1, TIMP2, IGFBP3, IGFBP4, INHBA, SDC4
GOTERM_BP_FAT	GO:1901566~organonitrogen compound biosynthetic process	16	12.5	0.061682	ENSG00000099810, ENSG00000136244, ENSG00000137801, ENSG00000179218, ENSG00000115884, ENSG00000173546, ENSG00000148926, ENSG00000121578, ENSG00000115461, ENSG00000035862, ENSG00000083444, ENSG00000188157, ENSG00000063660, ENSG00000086062, ENSG00000142798, ENSG00000124145	119	1375	16650	1.62811	1	0.369609	33.8778	MTAP, IL6, THBS1, CALR, SDC1, CSPG4, ADM, B4GALT4, IGFBP5, TIMP2, PLOD1, AGRN, GPC1, B4GALT1, HSPG2, SDC4
GOTERM_BP_FAT	GO:0051174~regulation of phosphorus metabolic process	18	14.0625	0.06196	ENSG00000044574, ENSG00000138623, ENSG00000136244, ENSG00000173531, ENSG00000137801, ENSG00000115414, ENSG00000197746, ENSG00000173402, ENSG00000173546, ENSG00000170558, ENSG00000148926, ENSG00000118523, ENSG00000184371, ENSG00000035862, ENSG00000146674, ENSG00000141753, ENSG00000122641, ENSG00000124145	119	1611	16650	1.56331	1	0.369609	33.8778	HSPA5, SEMA7A, IL6, MST1, THBS1, FN1, PSAP, DAG1, CSPG4, CDH2, ADM, CTGF, CSF1, TIMP2, IGFBP3, IGFBP4, INHBA, SDC4
GOTERM_BP_FAT	GO:0002480~antigen processing and presentation of exogenous peptide antigen via MHC class I, TAP-independent	2	1.5625	0.06202	ENSG00000204525, ENSG00000166710	119	9	16650	31.0924	1	0.369609	33.8778	HLA-C, B2M
GOTERM_BP_FAT	GO:0035581~sequestering of extracellular ligand from receptor	2	1.5625	0.06202	ENSG00000138829, ENSG00000158747	119	9	16650	31.0924	1	0.369609	33.8778	FBN2, NBL1
GOTERM_BP_FAT	GO:0035988~chondrocyte proliferation	2	1.5625	0.06202	ENSG00000118523, ENSG00000159167	119	9	16650	31.0924	1	0.369609	33.8778	CTGF, STC1
GOTERM_BP_FAT	GO:0000302~response to reactive oxygen species	5	3.90625	0.062322	ENSG00000108821, ENSG00000136244, ENSG00000185624, ENSG00000197746, ENSG00000115884	119	210	16650	3.33133	1	0.370697	33.9776	COL1A1, IL6, P4HB, PSAP, SDC1
GOTERM_BP_FAT	GO:0048667~cell morphogenesis involved in neuron differentiation	8	6.25	0.062859	ENSG00000150093, ENSG00000138623, ENSG00000063660, ENSG00000172037, ENSG00000132561, ENSG00000115414, ENSG00000173402, ENSG00000170017	119	496	16650	2.25671	1	0.373172	34.2044	ITGB1, SEMA7A, GPC1, LAMB2, MATN2, FN1, DAG1, ALCAM
GOTERM_MF_FAT	GO:0046872~metal ion binding	41	32.0312	0.062881	ENSG00000078808, ENSG00000180398, ENSG00000128595, ENSG00000108821, ENSG00000130635, ENSG00000044574, ENSG00000134013, ENSG00000137801, ENSG00000137845, ENSG00000116962, ENSG00000173402, ENSG00000035862, ENSG00000083444, ENSG00000164692, ENSG00000087245, ENSG00000130508, ENSG00000128510, ENSG00000123342, ENSG00000138829, ENSG00000150093, ENSG00000074695, ENSG00000140945, ENSG00000132561, ENSG00000179218, ENSG00000152952, ENSG00000204262, ENSG00000113140, ENSG00000171603, ENSG00000170558, ENSG00000172638, ENSG00000143546, ENSG00000163430, ENSG00000121578, ENSG00000117385, ENSG00000113083, ENSG00000188157, ENSG00000063660, ENSG00000146674, ENSG00000086062, ENSG00000142798, ENSG00000143641	120	4166	15478	1.2694	1	0.433539	40.2729	SDF4, MCFD2, CALU, COL1A1, COL5A1, HSPA5, LOXL2, THBS1, ADAM10, NID1, DAG1, TIMP2, PLOD1, COL1A2, MMP2, PXDN, CPA4, MMP19, FBN2, ITGB1, LMAN1, CDH13, MATN2, CALR, PLOD2, COL5A2, SPARC, CLSTN1, CDH2, EFEMP2, S100A8, FSTL1, B4GALT4, P3H1, LOX, AGRN, GPC1, IGFBP3, B4GALT1, HSPG2, GALNT2
GOTERM_BP_FAT	GO:0048705~skeletal system morphogenesis	5	3.90625	0.063194	ENSG00000138829, ENSG00000118523, ENSG00000108821, ENSG00000159167, ENSG00000087245	119	211	16650	3.31554	1	0.373726	34.2552	FBN2, CTGF, COL1A1, STC1, MMP2
GOTERM_BP_FAT	GO:0002064~epithelial cell development	5	3.90625	0.063194	ENSG00000172867, ENSG00000172037, ENSG00000159167, ENSG00000086062, ENSG00000115884	119	211	16650	3.31554	1	0.373726	34.2552	KRT2, LAMB2, STC1, B4GALT1, SDC1
GOTERM_BP_FAT	GO:0031324~negative regulation of cellular metabolic process	24	18.75	0.063666	ENSG00000134013, ENSG00000197632, ENSG00000136244, ENSG00000169174, ENSG00000134363, ENSG00000173531, ENSG00000137801, ENSG00000197249, ENSG00000179218, ENSG00000173402, ENSG00000150938, ENSG00000163661, ENSG00000115461, ENSG00000035862, ENSG00000117385, ENSG00000204388, ENSG00000123349, ENSG00000163359, ENSG00000050165, ENSG00000135919, ENSG00000146674, ENSG00000121552, ENSG00000122641, ENSG00000106366	119	2345	16650	1.43198	1	0.375681	34.4344	LOXL2, SERPINB2, IL6, PCSK9, FST, MST1, THBS1, SERPINA1, CALR, DAG1, CRIM1, PTX3, IGFBP5, TIMP2, P3H1, HSPA1B, PFDN5, COL6A3, DKK3, SERPINE2, IGFBP3, CSTA, INHBA, SERPINE1
GOTERM_BP_FAT	GO:0032496~response to lipopolysaccharide	6	4.6875	0.063767	ENSG00000113140, ENSG00000148926, ENSG00000143546, ENSG00000136244, ENSG00000166710, ENSG00000106366	119	302	16650	2.77979	1	0.375681	34.4344	SPARC, ADM, S100A8, IL6, B2M, SERPINE1
GOTERM_BP_FAT	GO:0048638~regulation of developmental growth	6	4.6875	0.064487	ENSG00000184371, ENSG00000113739, ENSG00000100600, ENSG00000188157, ENSG00000138623, ENSG00000115414	119	303	16650	2.77061	1	0.379196	34.7566	CSF1, STC2, LGMN, AGRN, SEMA7A, FN1
GOTERM_CC_FAT	GO:0030313~cell envelope	2	1.5625	0.064739	ENSG00000086062, ENSG00000173402	122	8	14527	29.7684	1	0.277339	23.418	B4GALT1, DAG1
GOTERM_CC_FAT	GO:0031232~extrinsic component of external side of plasma membrane	2	1.5625	0.064739	ENSG00000135919, ENSG00000169174	122	8	14527	29.7684	1	0.277339	23.418	SERPINE2, PCSK9
GOTERM_CC_FAT	GO:0033018~sarcoplasmic reticulum lumen	2	1.5625	0.064739	ENSG00000128595, ENSG00000179218	122	8	14527	29.7684	1	0.277339	23.418	CALU, CALR
GOTERM_MF_FAT	GO:0016860~intramolecular oxidoreductase activity	3	2.34375	0.064759	ENSG00000116260, ENSG00000023318, ENSG00000185624	120	54	15478	7.16574	1	0.433539	40.2729	QSOX1, ERP44, P4HB
GOTERM_BP_FAT	GO:0044344~cellular response to fibroblast growth factor stimulus	4	3.125	0.065047	ENSG00000118523, ENSG00000108821, ENSG00000063660, ENSG00000137801	119	130	16650	4.30511	1	0.381763	34.9918	CTGF, COL1A1, GPC1, THBS1
GOTERM_BP_FAT	GO:0050865~regulation of cell activation	8	6.25	0.065585	ENSG00000118523, ENSG00000204520, ENSG00000136244, ENSG00000135919, ENSG00000115457, ENSG00000137801, ENSG00000124145, ENSG00000122641	119	501	16650	2.23419	1	0.383673	35.1669	CTGF, MICA, IL6, SERPINE2, IGFBP2, THBS1, SDC4, INHBA
GOTERM_BP_FAT	GO:0002718~regulation of cytokine production involved in immune response	3	2.34375	0.06562	ENSG00000138623, ENSG00000136244, ENSG00000166710	119	59	16650	7.11437	1	0.383673	35.1669	SEMA7A, IL6, B2M
GOTERM_BP_FAT	GO:0031349~positive regulation of defense response	7	5.46875	0.066395	ENSG00000143546, ENSG00000073008, ENSG00000204388, ENSG00000100600, ENSG00000136244, ENSG00000087245, ENSG00000106366	119	402	16650	2.43635	1	0.387474	35.5153	S100A8, PVR, HSPA1B, LGMN, IL6, MMP2, SERPINE1
GOTERM_MF_FAT	GO:0005179~hormone activity	4	3.125	0.066509	ENSG00000148926, ENSG00000113739, ENSG00000159167, ENSG00000122641	120	121	15478	4.26391	1	0.433539	40.2729	ADM, STC2, STC1, INHBA
GOTERM_MF_FAT	GO:0008236~serine-type peptidase activity	6	4.6875	0.066573	ENSG00000087245, ENSG00000169174, ENSG00000173531, ENSG00000064601, ENSG00000122861, ENSG00000123342	120	282	15478	2.74433	1	0.433539	40.2729	MMP2, PCSK9, MST1, CTSA, PLAU, MMP19
GOTERM_BP_FAT	GO:0051247~positive regulation of protein metabolic process	17	13.2812	0.066587	ENSG00000044574, ENSG00000138623, ENSG00000136244, ENSG00000169174, ENSG00000137801, ENSG00000115414, ENSG00000197746, ENSG00000173546, ENSG00000170558, ENSG00000118523, ENSG00000143546, ENSG00000184371, ENSG00000035862, ENSG00000146674, ENSG00000141753, ENSG00000122641, ENSG00000124145	119	1508	16650	1.5773	1	0.387862	35.5509	HSPA5, SEMA7A, IL6, PCSK9, THBS1, FN1, PSAP, CSPG4, CDH2, CTGF, S100A8, CSF1, TIMP2, IGFBP3, IGFBP4, INHBA, SDC4
GOTERM_MF_FAT	GO:0002162~dystroglycan binding	2	1.5625	0.067122	ENSG00000188157, ENSG00000173402	120	9	15478	28.663	1	0.433539	40.2729	AGRN, DAG1
GOTERM_MF_FAT	GO:0046703~natural killer cell lectin-like receptor binding	2	1.5625	0.067122	ENSG00000204516, ENSG00000204520	120	9	15478	28.663	1	0.433539	40.2729	MICB, MICA
GOTERM_MF_FAT	GO:0001849~complement component C1q binding	2	1.5625	0.067122	ENSG00000163661, ENSG00000179218	120	9	15478	28.663	1	0.433539	40.2729	PTX3, CALR
GOTERM_BP_FAT	GO:1990267~response to transition metal nanoparticle	4	3.125	0.067445	ENSG00000143546, ENSG00000044574, ENSG00000134013, ENSG00000166710	119	132	16650	4.23988	1	0.391382	35.8735	S100A8, HSPA5, LOXL2, B2M
GOTERM_BP_FAT	GO:0030879~mammary gland development	4	3.125	0.067445	ENSG00000184371, ENSG00000115461, ENSG00000173531, ENSG00000086062	119	132	16650	4.23988	1	0.391382	35.8735	CSF1, IGFBP5, MST1, B4GALT1
GOTERM_BP_FAT	GO:0002228~natural killer cell mediated immunity	3	2.34375	0.067578	ENSG00000204516, ENSG00000073008, ENSG00000204520	119	60	16650	6.9958	1	0.391418	35.8768	MICB, PVR, MICA
GOTERM_BP_FAT	GO:0071404~cellular response to low-density lipoprotein particle stimulus	2	1.5625	0.068671	ENSG00000150093, ENSG00000140945	119	10	16650	27.9832	1	0.394061	36.1191	ITGB1, CDH13
GOTERM_BP_FAT	GO:0060056~mammary gland involution	2	1.5625	0.068671	ENSG00000115461, ENSG00000086062	119	10	16650	27.9832	1	0.394061	36.1191	IGFBP5, B4GALT1
GOTERM_BP_FAT	GO:0051918~negative regulation of fibrinolysis	2	1.5625	0.068671	ENSG00000137801, ENSG00000106366	119	10	16650	27.9832	1	0.394061	36.1191	THBS1, SERPINE1
GOTERM_BP_FAT	GO:0032836~glomerular basement membrane development	2	1.5625	0.068671	ENSG00000172037, ENSG00000116962	119	10	16650	27.9832	1	0.394061	36.1191	LAMB2, NID1
GOTERM_BP_FAT	GO:0035437~maintenance of protein localization in endoplasmic reticulum	2	1.5625	0.068671	ENSG00000135506, ENSG00000044574	119	10	16650	27.9832	1	0.394061	36.1191	OS9, HSPA5
GOTERM_MF_FAT	GO:0017171~serine hydrolase activity	6	4.6875	0.068989	ENSG00000087245, ENSG00000169174, ENSG00000173531, ENSG00000064601, ENSG00000122861, ENSG00000123342	120	285	15478	2.71544	1	0.438412	40.7256	MMP2, PCSK9, MST1, CTSA, PLAU, MMP19
GOTERM_CC_FAT	GO:0030133~transport vesicle	7	5.46875	0.069296	ENSG00000204525, ENSG00000180398, ENSG00000095139, ENSG00000074695, ENSG00000169174, ENSG00000197249, ENSG00000166710	122	346	14527	2.40901	1	0.29324	24.7606	HLA-C, MCFD2, ARCN1, LMAN1, PCSK9, SERPINA1, B2M
GOTERM_BP_FAT	GO:0045216~cell-cell junction organization	5	3.90625	0.069475	ENSG00000170558, ENSG00000073008, ENSG00000140945, ENSG00000137801, ENSG00000124145	119	218	16650	3.20908	1	0.395462	36.2475	CDH2, PVR, CDH13, THBS1, SDC4
GOTERM_BP_FAT	GO:0048207~vesicle targeting, rough ER to cis-Golgi	3	2.34375	0.069554	ENSG00000180398, ENSG00000074695, ENSG00000197249	119	61	16650	6.88111	1	0.395462	36.2475	MCFD2, LMAN1, SERPINA1
GOTERM_BP_FAT	GO:0031341~regulation of cell killing	3	2.34375	0.069554	ENSG00000073008, ENSG00000204520, ENSG00000166710	119	61	16650	6.88111	1	0.395462	36.2475	PVR, MICA, B2M
GOTERM_BP_FAT	GO:0048208~COPII vesicle coating	3	2.34375	0.069554	ENSG00000180398, ENSG00000074695, ENSG00000197249	119	61	16650	6.88111	1	0.395462	36.2475	MCFD2, LMAN1, SERPINA1
GOTERM_BP_FAT	GO:0002548~monocyte chemotaxis	3	2.34375	0.069554	ENSG00000158747, ENSG00000136244, ENSG00000106366	119	61	16650	6.88111	1	0.395462	36.2475	NBL1, IL6, SERPINE1
GOTERM_BP_FAT	GO:0031214~biomineral tissue development	4	3.125	0.069883	ENSG00000138829, ENSG00000107789, ENSG00000108821, ENSG00000122862	119	134	16650	4.1766	1	0.396602	36.352	FBN2, MINPP1, COL1A1, SRGN
GOTERM_MF_FAT	GO:0005507~copper ion binding	3	2.34375	0.071174	ENSG00000113083, ENSG00000063660, ENSG00000134013	120	57	15478	6.7886	1	0.444555	41.2963	LOX, GPC1, LOXL2
GOTERM_BP_FAT	GO:0019725~cellular homeostasis	11	8.59375	0.071538	ENSG00000148926, ENSG00000143546, ENSG00000113739, ENSG00000049860, ENSG00000116260, ENSG00000159167, ENSG00000136244, ENSG00000023318, ENSG00000185624, ENSG00000179218, ENSG00000069849	119	833	16650	1.84763	1	0.404577	37.0829	ADM, S100A8, STC2, HEXB, QSOX1, STC1, IL6, ERP44, P4HB, CALR, ATP1B3
GOTERM_BP_FAT	GO:0048708~astrocyte differentiation	3	2.34375	0.07155	ENSG00000143546, ENSG00000172037, ENSG00000135919	119	62	16650	6.77013	1	0.404577	37.0829	S100A8, LAMB2, SERPINE2
GOTERM_BP_FAT	GO:0042592~homeostatic process	18	14.0625	0.072307	ENSG00000113739, ENSG00000049860, ENSG00000159167, ENSG00000136244, ENSG00000169174, ENSG00000023318, ENSG00000179218, ENSG00000069849, ENSG00000170558, ENSG00000148926, ENSG00000118523, ENSG00000143546, ENSG00000184371, ENSG00000115461, ENSG00000116260, ENSG00000185624, ENSG00000166710, ENSG00000122641	119	1645	16650	1.531	1	0.406931	37.2987	STC2, HEXB, STC1, IL6, PCSK9, ERP44, CALR, ATP1B3, CDH2, ADM, CTGF, S100A8, CSF1, IGFBP5, QSOX1, P4HB, B2M, INHBA
GOTERM_BP_FAT	GO:0050821~protein stabilization	4	3.125	0.072361	ENSG00000117385, ENSG00000204388, ENSG00000179218, ENSG00000069849	119	136	16650	4.11517	1	0.406931	37.2987	P3H1, HSPA1B, CALR, ATP1B3
GOTERM_BP_FAT	GO:0071774~response to fibroblast growth factor	4	3.125	0.072361	ENSG00000118523, ENSG00000108821, ENSG00000063660, ENSG00000137801	119	136	16650	4.11517	1	0.406931	37.2987	CTGF, COL1A1, GPC1, THBS1
GOTERM_CC_FAT	GO:0005577~fibrinogen complex	2	1.5625	0.072534	ENSG00000137801, ENSG00000115414	122	9	14527	26.4608	1	0.300236	25.3514	THBS1, FN1
GOTERM_CC_FAT	GO:0042383~sarcolemma	4	3.125	0.07268	ENSG00000150093, ENSG00000128591, ENSG00000163359, ENSG00000173402	122	116	14527	4.10599	1	0.300236	25.3514	ITGB1, FLNC, COL6A3, DAG1
GOTERM_BP_FAT	GO:0045087~innate immune response	11	8.59375	0.072893	ENSG00000204525, ENSG00000204516, ENSG00000143546, ENSG00000073008, ENSG00000184371, ENSG00000163661, ENSG00000204520, ENSG00000204388, ENSG00000100600, ENSG00000087245, ENSG00000166710	119	836	16650	1.841	1	0.409177	37.5046	HLA-C, MICB, S100A8, PVR, CSF1, PTX3, MICA, HSPA1B, LGMN, MMP2, B2M
GOTERM_MF_FAT	GO:0043169~cation binding	41	32.0312	0.072923	ENSG00000078808, ENSG00000180398, ENSG00000128595, ENSG00000108821, ENSG00000130635, ENSG00000044574, ENSG00000134013, ENSG00000137801, ENSG00000137845, ENSG00000116962, ENSG00000173402, ENSG00000035862, ENSG00000083444, ENSG00000164692, ENSG00000087245, ENSG00000130508, ENSG00000128510, ENSG00000123342, ENSG00000138829, ENSG00000150093, ENSG00000074695, ENSG00000140945, ENSG00000132561, ENSG00000179218, ENSG00000152952, ENSG00000204262, ENSG00000113140, ENSG00000171603, ENSG00000170558, ENSG00000172638, ENSG00000143546, ENSG00000163430, ENSG00000121578, ENSG00000117385, ENSG00000113083, ENSG00000188157, ENSG00000063660, ENSG00000146674, ENSG00000086062, ENSG00000142798, ENSG00000143641	120	4213	15478	1.25524	1	0.444555	41.2963	SDF4, MCFD2, CALU, COL1A1, COL5A1, HSPA5, LOXL2, THBS1, ADAM10, NID1, DAG1, TIMP2, PLOD1, COL1A2, MMP2, PXDN, CPA4, MMP19, FBN2, ITGB1, LMAN1, CDH13, MATN2, CALR, PLOD2, COL5A2, SPARC, CLSTN1, CDH2, EFEMP2, S100A8, FSTL1, B4GALT4, P3H1, LOX, AGRN, GPC1, IGFBP3, B4GALT1, HSPG2, GALNT2
GOTERM_BP_FAT	GO:0072593~reactive oxygen species metabolic process	5	3.90625	0.073204	ENSG00000118523, ENSG00000163661, ENSG00000136244, ENSG00000130508, ENSG00000137801	119	222	16650	3.15126	1	0.410181	37.5966	CTGF, PTX3, IL6, PXDN, THBS1
GOTERM_BP_FAT	GO:0006901~vesicle coating	3	2.34375	0.073564	ENSG00000180398, ENSG00000074695, ENSG00000197249	119	63	16650	6.66266	1	0.410992	37.6709	MCFD2, LMAN1, SERPINA1
GOTERM_BP_FAT	GO:0042157~lipoprotein metabolic process	4	3.125	0.073614	ENSG00000169174, ENSG00000185624, ENSG00000142798, ENSG00000115884	119	137	16650	4.08514	1	0.410992	37.6709	PCSK9, P4HB, HSPG2, SDC1
GOTERM_BP_FAT	GO:0001818~negative regulation of cytokine production	5	3.90625	0.074152	ENSG00000136244, ENSG00000137801, ENSG00000115414, ENSG00000122862, ENSG00000122641	119	223	16650	3.13713	1	0.41164	37.7303	IL6, THBS1, FN1, SRGN, INHBA
GOTERM_BP_FAT	GO:0030111~regulation of Wnt signaling pathway	6	4.6875	0.074253	ENSG00000170558, ENSG00000108821, ENSG00000123349, ENSG00000050165, ENSG00000115457, ENSG00000141753	119	316	16650	2.65663	1	0.41164	37.7303	CDH2, COL1A1, PFDN5, DKK3, IGFBP2, IGFBP4
GOTERM_BP_FAT	GO:0002237~response to molecule of bacterial origin	6	4.6875	0.074253	ENSG00000113140, ENSG00000148926, ENSG00000143546, ENSG00000136244, ENSG00000166710, ENSG00000106366	119	316	16650	2.65663	1	0.41164	37.7303	SPARC, ADM, S100A8, IL6, B2M, SERPINE1
GOTERM_BP_FAT	GO:0043086~negative regulation of catalytic activity	11	8.59375	0.074263	ENSG00000150938, ENSG00000163661, ENSG00000035862, ENSG00000163359, ENSG00000197632, ENSG00000136244, ENSG00000135919, ENSG00000137801, ENSG00000197249, ENSG00000121552, ENSG00000106366	119	839	16650	1.83442	1	0.41164	37.7303	CRIM1, PTX3, TIMP2, COL6A3, SERPINB2, IL6, SERPINE2, THBS1, SERPINA1, CSTA, SERPINE1
GOTERM_MF_FAT	GO:0016892~endoribonuclease activity, producing 3'-phosphomonoesters	2	1.5625	0.074298	ENSG00000258818, ENSG00000026297	120	10	15478	25.7967	1	0.444555	41.2963	RNASE4, RNASET2
GOTERM_MF_FAT	GO:0016798~hydrolase activity, acting on glycosyl bonds	4	3.125	0.074542	ENSG00000049860, ENSG00000089597, ENSG00000064601, ENSG00000001036	120	127	15478	4.06247	1	0.444555	41.2963	HEXB, GANAB, CTSA, FUCA2
GOTERM_BP_FAT	GO:0010759~positive regulation of macrophage chemotaxis	2	1.5625	0.075275	ENSG00000184371, ENSG00000137801	119	11	16650	25.4393	1	0.416505	38.1762	CSF1, THBS1
GOTERM_CC_FAT	GO:0098589~membrane region	7	5.46875	0.075521	ENSG00000170558, ENSG00000150093, ENSG00000140945, ENSG00000063660, ENSG00000124145, ENSG00000173402, ENSG00000069849	122	354	14527	2.35457	1	0.308303	26.0325	CDH2, ITGB1, CDH13, GPC1, SDC4, DAG1, ATP1B3
GOTERM_MF_FAT	GO:0016758~transferase activity, transferring hexosyl groups	5	3.90625	0.075597	ENSG00000121578, ENSG00000049860, ENSG00000099810, ENSG00000086062, ENSG00000143641	120	207	15478	3.11554	1	0.444555	41.2963	B4GALT4, HEXB, MTAP, B4GALT1, GALNT2
GOTERM_BP_FAT	GO:0090114~COPII-coated vesicle budding	3	2.34375	0.077646	ENSG00000180398, ENSG00000074695, ENSG00000197249	119	65	16650	6.45766	1	0.428093	39.2384	MCFD2, LMAN1, SERPINA1
GOTERM_BP_FAT	GO:0048199~vesicle targeting, to, from or within Golgi	3	2.34375	0.077646	ENSG00000180398, ENSG00000074695, ENSG00000197249	119	65	16650	6.45766	1	0.428093	39.2384	MCFD2, LMAN1, SERPINA1
KEGG_PATHWAY	hsa05144:Malaria	3	2.34375	0.07788	ENSG00000136244, ENSG00000137801, ENSG00000115884	66	49	6879	6.38126	0.999895	0.55003	51.5957	IL6, THBS1, SDC1
GOTERM_BP_FAT	GO:0031647~regulation of protein stability	5	3.90625	0.078985	ENSG00000117385, ENSG00000204388, ENSG00000064601, ENSG00000179218, ENSG00000069849	119	228	16650	3.06833	1	0.434112	39.7901	P3H1, HSPA1B, CTSA, CALR, ATP1B3
GOTERM_BP_FAT	GO:0010959~regulation of metal ion transport	6	4.6875	0.079019	ENSG00000113739, ENSG00000159167, ENSG00000135919, ENSG00000169174, ENSG00000166710, ENSG00000069849	119	322	16650	2.60713	1	0.434112	39.7901	STC2, STC1, SERPINE2, PCSK9, B2M, ATP1B3
GOTERM_CC_FAT	GO:0030312~external encapsulating structure	2	1.5625	0.080263	ENSG00000086062, ENSG00000173402	122	10	14527	23.8148	1	0.323854	27.3456	B4GALT1, DAG1
GOTERM_BP_FAT	GO:0006464~cellular protein modification process	35	27.3438	0.080934	ENSG00000135506, ENSG00000180398, ENSG00000044574, ENSG00000134013, ENSG00000137801, ENSG00000115414, ENSG00000137845, ENSG00000173402, ENSG00000173546, ENSG00000035862, ENSG00000083444, ENSG00000059758, ENSG00000141753, ENSG00000128510, ENSG00000074695, ENSG00000138623, ENSG00000136244, ENSG00000173531, ENSG00000197746, ENSG00000152952, ENSG00000170558, ENSG00000118523, ENSG00000143546, ENSG00000184371, ENSG00000121578, ENSG00000117385, ENSG00000204388, ENSG00000113083, ENSG00000146674, ENSG00000185624, ENSG00000086062, ENSG00000121552, ENSG00000143641, ENSG00000122641, ENSG00000124145	119	3818	16650	1.28262	1	0.440106	40.3395	OS9, MCFD2, HSPA5, LOXL2, THBS1, FN1, ADAM10, DAG1, CSPG4, TIMP2, PLOD1, CDK17, IGFBP4, CPA4, LMAN1, SEMA7A, IL6, MST1, PSAP, PLOD2, CDH2, CTGF, S100A8, CSF1, B4GALT4, P3H1, HSPA1B, LOX, IGFBP3, P4HB, B4GALT1, CSTA, GALNT2, INHBA, SDC4
GOTERM_BP_FAT	GO:0036211~protein modification process	35	27.3438	0.080934	ENSG00000135506, ENSG00000180398, ENSG00000044574, ENSG00000134013, ENSG00000137801, ENSG00000115414, ENSG00000137845, ENSG00000173402, ENSG00000173546, ENSG00000035862, ENSG00000083444, ENSG00000059758, ENSG00000141753, ENSG00000128510, ENSG00000074695, ENSG00000138623, ENSG00000136244, ENSG00000173531, ENSG00000197746, ENSG00000152952, ENSG00000170558, ENSG00000118523, ENSG00000143546, ENSG00000184371, ENSG00000121578, ENSG00000117385, ENSG00000204388, ENSG00000113083, ENSG00000146674, ENSG00000185624, ENSG00000086062, ENSG00000121552, ENSG00000143641, ENSG00000122641, ENSG00000124145	119	3818	16650	1.28262	1	0.440106	40.3395	OS9, MCFD2, HSPA5, LOXL2, THBS1, FN1, ADAM10, DAG1, CSPG4, TIMP2, PLOD1, CDK17, IGFBP4, CPA4, LMAN1, SEMA7A, IL6, MST1, PSAP, PLOD2, CDH2, CTGF, S100A8, CSF1, B4GALT4, P3H1, HSPA1B, LOX, IGFBP3, P4HB, B4GALT1, CSTA, GALNT2, INHBA, SDC4
GOTERM_BP_FAT	GO:0016032~viral process	12	9.375	0.080979	ENSG00000204525, ENSG00000204516, ENSG00000073008, ENSG00000163661, ENSG00000204520, ENSG00000150093, ENSG00000204388, ENSG00000136244, ENSG00000110367, ENSG00000185624, ENSG00000166710, ENSG00000173402	119	966	16650	1.73809	1	0.440106	40.3395	HLA-C, MICB, PVR, PTX3, MICA, ITGB1, HSPA1B, IL6, DDX6, P4HB, B2M, DAG1
GOTERM_MF_FAT	GO:0030234~enzyme regulator activity	13	10.1562	0.081027	ENSG00000197632, ENSG00000197249, ENSG00000115414, ENSG00000064601, ENSG00000197746, ENSG00000069849, ENSG00000150938, ENSG00000035862, ENSG00000163359, ENSG00000135919, ENSG00000146674, ENSG00000121552, ENSG00000106366	120	996	15478	1.68352	1	0.464918	43.1878	SERPINB2, SERPINA1, FN1, CTSA, PSAP, ATP1B3, CRIM1, TIMP2, COL6A3, SERPINE2, IGFBP3, CSTA, SERPINE1
GOTERM_BP_FAT	GO:0006955~immune response	17	13.2812	0.081061	ENSG00000073008, ENSG00000138623, ENSG00000136244, ENSG00000137801, ENSG00000170017, ENSG00000204525, ENSG00000148926, ENSG00000143546, ENSG00000163661, ENSG00000204516, ENSG00000184371, ENSG00000204388, ENSG00000204520, ENSG00000100600, ENSG00000087245, ENSG00000130508, ENSG00000166710	119	1551	16650	1.53357	1	0.440106	40.3395	PVR, SEMA7A, IL6, THBS1, ALCAM, HLA-C, ADM, S100A8, PTX3, MICB, CSF1, HSPA1B, MICA, LGMN, MMP2, PXDN, B2M
GOTERM_BP_FAT	GO:0043491~protein kinase B signaling	4	3.125	0.081338	ENSG00000115461, ENSG00000136244, ENSG00000137801, ENSG00000173402	119	143	16650	3.91373	1	0.440106	40.3395	IGFBP5, IL6, THBS1, DAG1
GOTERM_BP_FAT	GO:0001959~regulation of cytokine-mediated signaling pathway	4	3.125	0.081338	ENSG00000184371, ENSG00000204388, ENSG00000136244, ENSG00000130508	119	143	16650	3.91373	1	0.440106	40.3395	CSF1, HSPA1B, IL6, PXDN
GOTERM_MF_FAT	GO:0019798~procollagen-proline dioxygenase activity	2	1.5625	0.08142	ENSG00000117385, ENSG00000185624	120	11	15478	23.4515	1	0.464918	43.1878	P3H1, P4HB
GOTERM_BP_FAT	GO:0002697~regulation of immune effector process	6	4.6875	0.081462	ENSG00000204516, ENSG00000073008, ENSG00000204520, ENSG00000138623, ENSG00000136244, ENSG00000166710	119	325	16650	2.58306	1	0.440106	40.3395	MICB, PVR, MICA, SEMA7A, IL6, B2M
GOTERM_BP_FAT	GO:1990440~positive regulation of transcription from RNA polymerase II promoter in response to endoplasmic reticulum stress	2	1.5625	0.081833	ENSG00000118217, ENSG00000044574	119	12	16650	23.3193	1	0.440106	40.3395	ATF6, HSPA5
GOTERM_BP_FAT	GO:0071402~cellular response to lipoprotein particle stimulus	2	1.5625	0.081833	ENSG00000150093, ENSG00000140945	119	12	16650	23.3193	1	0.440106	40.3395	ITGB1, CDH13
GOTERM_BP_FAT	GO:0040015~negative regulation of multicellular organism growth	2	1.5625	0.081833	ENSG00000113739, ENSG00000100600	119	12	16650	23.3193	1	0.440106	40.3395	STC2, LGMN
GOTERM_BP_FAT	GO:0040037~negative regulation of fibroblast growth factor receptor signaling pathway	2	1.5625	0.081833	ENSG00000063660, ENSG00000137801	119	12	16650	23.3193	1	0.440106	40.3395	GPC1, THBS1
GOTERM_BP_FAT	GO:0050808~synapse organization	5	3.90625	0.08196	ENSG00000171603, ENSG00000170558, ENSG00000187498, ENSG00000188157, ENSG00000172037	119	231	16650	3.02848	1	0.440106	40.3395	CLSTN1, CDH2, COL4A1, AGRN, LAMB2
GOTERM_BP_FAT	GO:0019318~hexose metabolic process	5	3.90625	0.08196	ENSG00000115461, ENSG00000136244, ENSG00000173531, ENSG00000086062, ENSG00000001036	119	231	16650	3.02848	1	0.440106	40.3395	IGFBP5, IL6, MST1, B4GALT1, FUCA2
GOTERM_BP_FAT	GO:0048771~tissue remodeling	4	3.125	0.082658	ENSG00000115461, ENSG00000136244, ENSG00000086062, ENSG00000173546	119	144	16650	3.88655	1	0.443087	40.6127	IGFBP5, IL6, B4GALT1, CSPG4
GOTERM_BP_FAT	GO:0043085~positive regulation of catalytic activity	17	13.2812	0.083968	ENSG00000150093, ENSG00000044574, ENSG00000090520, ENSG00000137801, ENSG00000115414, ENSG00000064601, ENSG00000197746, ENSG00000069849, ENSG00000173546, ENSG00000118523, ENSG00000143546, ENSG00000184371, ENSG00000035862, ENSG00000204388, ENSG00000188157, ENSG00000146674, ENSG00000124145	119	1559	16650	1.5257	1	0.447885	41.0525	ITGB1, HSPA5, DNAJB11, THBS1, FN1, CTSA, PSAP, ATP1B3, CSPG4, CTGF, S100A8, CSF1, TIMP2, HSPA1B, AGRN, IGFBP3, SDC4
GOTERM_BP_FAT	GO:0008360~regulation of cell shape	4	3.125	0.083988	ENSG00000049860, ENSG00000136244, ENSG00000115414, ENSG00000173402	119	145	16650	3.85975	1	0.447885	41.0525	HEXB, IL6, FN1, DAG1
GOTERM_BP_FAT	GO:0048592~eye morphogenesis	4	3.125	0.083988	ENSG00000138829, ENSG00000144810, ENSG00000130635, ENSG00000204262	119	145	16650	3.85975	1	0.447885	41.0525	FBN2, COL8A1, COL5A1, COL5A2
GOTERM_BP_FAT	GO:0044764~multi-organism cellular process	12	9.375	0.084204	ENSG00000204525, ENSG00000204516, ENSG00000073008, ENSG00000163661, ENSG00000204520, ENSG00000150093, ENSG00000204388, ENSG00000136244, ENSG00000110367, ENSG00000185624, ENSG00000166710, ENSG00000173402	119	973	16650	1.72558	1	0.448268	41.0876	HLA-C, MICB, PVR, PTX3, MICA, ITGB1, HSPA1B, IL6, DDX6, P4HB, B2M, DAG1
GOTERM_BP_FAT	GO:0048754~branching morphogenesis of an epithelial tube	4	3.125	0.086674	ENSG00000184371, ENSG00000187498, ENSG00000086062, ENSG00000173402	119	147	16650	3.80724	1	0.460624	42.2202	CSF1, COL4A1, B4GALT1, DAG1
GOTERM_MF_FAT	GO:0042562~hormone binding	3	2.34375	0.086888	ENSG00000140945, ENSG00000179218, ENSG00000122641	120	64	15478	6.04609	1	0.484221	44.9809	CDH13, CALR, INHBA
GOTERM_MF_FAT	GO:0097367~carbohydrate derivative binding	24	18.75	0.087574	ENSG00000135506, ENSG00000130635, ENSG00000044574, ENSG00000134363, ENSG00000137801, ENSG00000197249, ENSG00000110367, ENSG00000115414, ENSG00000064601, ENSG00000179218, ENSG00000116962, ENSG00000115884, ENSG00000173402, ENSG00000155304, ENSG00000118523, ENSG00000163430, ENSG00000204388, ENSG00000188157, ENSG00000063660, ENSG00000135919, ENSG00000091986, ENSG00000149428, ENSG00000059758, ENSG00000166710	120	2241	15478	1.38135	1	0.484221	44.9809	OS9, COL5A1, HSPA5, FST, THBS1, SERPINA1, DDX6, FN1, CTSA, CALR, NID1, SDC1, DAG1, HSPA13, CTGF, FSTL1, HSPA1B, AGRN, GPC1, SERPINE2, CCDC80, HYOU1, CDK17, B2M
GOTERM_CC_FAT	GO:0042612~MHC class I protein complex	2	1.5625	0.08793	ENSG00000204525, ENSG00000166710	122	11	14527	21.6498	1	0.350707	29.6131	HLA-C, B2M
GOTERM_BP_FAT	GO:0040014~regulation of multicellular organism growth	3	2.34375	0.088152	ENSG00000184371, ENSG00000113739, ENSG00000100600	119	70	16650	5.9964	1	0.466299	42.7403	CSF1, STC2, LGMN
GOTERM_BP_FAT	GO:0051668~localization within membrane	3	2.34375	0.088152	ENSG00000170558, ENSG00000140945, ENSG00000188157	119	70	16650	5.9964	1	0.466299	42.7403	CDH2, CDH13, AGRN
GOTERM_BP_FAT	GO:0055098~response to low-density lipoprotein particle	2	1.5625	0.088345	ENSG00000150093, ENSG00000140945	119	13	16650	21.5255	1	0.466299	42.7403	ITGB1, CDH13
GOTERM_BP_FAT	GO:0034975~protein folding in endoplasmic reticulum	2	1.5625	0.088345	ENSG00000044574, ENSG00000179218	119	13	16650	21.5255	1	0.466299	42.7403	HSPA5, CALR
GOTERM_MF_FAT	GO:0051787~misfolded protein binding	2	1.5625	0.088487	ENSG00000128590, ENSG00000044574	120	12	15478	21.4972	1	0.484221	44.9809	DNAJB9, HSPA5
GOTERM_CC_FAT	GO:0016529~sarcoplasmic reticulum	3	2.34375	0.089172	ENSG00000128595, ENSG00000137801, ENSG00000179218	122	60	14527	5.95369	1	0.351623	29.6904	CALU, THBS1, CALR
GOTERM_BP_FAT	GO:0060759~regulation of response to cytokine stimulus	4	3.125	0.089397	ENSG00000184371, ENSG00000204388, ENSG00000136244, ENSG00000130508	119	149	16650	3.75613	1	0.471048	43.1756	CSF1, HSPA1B, IL6, PXDN
GOTERM_MF_FAT	GO:0019899~enzyme binding	20	15.625	0.089983	ENSG00000135506, ENSG00000113739, ENSG00000150093, ENSG00000044574, ENSG00000173531, ENSG00000137845, ENSG00000197249, ENSG00000115414, ENSG00000179218, ENSG00000069849, ENSG00000173546, ENSG00000170558, ENSG00000035862, ENSG00000118217, ENSG00000204388, ENSG00000140941, ENSG00000185624, ENSG00000121552, ENSG00000124145, ENSG00000106366	120	1789	15478	1.44196	1	0.485664	45.115	OS9, STC2, ITGB1, HSPA5, MST1, ADAM10, SERPINA1, FN1, CALR, ATP1B3, CSPG4, CDH2, TIMP2, ATF6, HSPA1B, MAP1LC3B, P4HB, CSTA, SDC4, SERPINE1
GOTERM_BP_FAT	GO:0002702~positive regulation of production of molecular mediator of immune response	3	2.34375	0.090302	ENSG00000138623, ENSG00000136244, ENSG00000166710	119	71	16650	5.91194	1	0.472595	43.3174	SEMA7A, IL6, B2M
GOTERM_BP_FAT	GO:0030038~contractile actin filament bundle assembly	3	2.34375	0.090302	ENSG00000118523, ENSG00000150093, ENSG00000124145	119	71	16650	5.91194	1	0.472595	43.3174	CTGF, ITGB1, SDC4
GOTERM_BP_FAT	GO:0043149~stress fiber assembly	3	2.34375	0.090302	ENSG00000118523, ENSG00000150093, ENSG00000124145	119	71	16650	5.91194	1	0.472595	43.3174	CTGF, ITGB1, SDC4
GOTERM_BP_FAT	GO:0007422~peripheral nervous system development	3	2.34375	0.090302	ENSG00000063660, ENSG00000172037, ENSG00000173402	119	71	16650	5.91194	1	0.472595	43.3174	GPC1, LAMB2, DAG1
GOTERM_BP_FAT	GO:0043112~receptor metabolic process	4	3.125	0.090772	ENSG00000148926, ENSG00000150093, ENSG00000100600, ENSG00000169174	119	150	16650	3.73109	1	0.473453	43.396	ADM, ITGB1, LGMN, PCSK9
GOTERM_BP_FAT	GO:0055001~muscle cell development	4	3.125	0.090772	ENSG00000148926, ENSG00000150093, ENSG00000128591, ENSG00000115884	119	150	16650	3.73109	1	0.473453	43.396	ADM, ITGB1, FLNC, SDC1
GOTERM_BP_FAT	GO:0009617~response to bacterium	8	6.25	0.091966	ENSG00000113140, ENSG00000148926, ENSG00000143546, ENSG00000204520, ENSG00000136244, ENSG00000166710, ENSG00000106366, ENSG00000001036	119	544	16650	2.05759	1	0.478872	43.8927	SPARC, ADM, S100A8, MICA, IL6, B2M, SERPINE1, FUCA2
GOTERM_CC_FAT	GO:0044449~contractile fiber part	5	3.90625	0.092109	ENSG00000074695, ENSG00000128591, ENSG00000087245, ENSG00000124145, ENSG00000173402	122	205	14527	2.90424	1	0.359122	30.3235	LMAN1, FLNC, MMP2, SDC4, DAG1
GOTERM_BP_FAT	GO:0006687~glycosphingolipid metabolic process	3	2.34375	0.092467	ENSG00000049860, ENSG00000064601, ENSG00000197746	119	72	16650	5.82983	1	0.480674	44.0579	HEXB, CTSA, PSAP
PFAM	PF00040:Fibronectin type II domain	2	1.5625	0.093459	ENSG00000087245, ENSG00000115414	123	14	17475	20.2962	0.999999	0.464072	41.8954	MMP2, FN1
PFAM	PF00050:Kazal-type serine protease inhibitor domain	2	1.5625	0.093459	ENSG00000113140, ENSG00000188157	123	14	17475	20.2962	0.999999	0.464072	41.8954	SPARC, AGRN
GOTERM_BP_FAT	GO:2001242~regulation of intrinsic apoptotic signaling pathway	4	3.125	0.093548	ENSG00000143546, ENSG00000204388, ENSG00000185624, ENSG00000149428	119	152	16650	3.682	1	0.483912	44.3546	S100A8, HSPA1B, P4HB, HYOU1
GOTERM_BP_FAT	GO:0005996~monosaccharide metabolic process	5	3.90625	0.094401	ENSG00000115461, ENSG00000136244, ENSG00000173531, ENSG00000086062, ENSG00000001036	119	243	16650	2.87893	1	0.483912	44.3546	IGFBP5, IL6, MST1, B4GALT1, FUCA2
GOTERM_BP_FAT	GO:0002367~cytokine production involved in immune response	3	2.34375	0.094648	ENSG00000138623, ENSG00000136244, ENSG00000166710	119	73	16650	5.74997	1	0.483912	44.3546	SEMA7A, IL6, B2M
GOTERM_BP_FAT	GO:0051917~regulation of fibrinolysis	2	1.5625	0.094811	ENSG00000137801, ENSG00000106366	119	14	16650	19.988	1	0.483912	44.3546	THBS1, SERPINE1
GOTERM_BP_FAT	GO:0045721~negative regulation of gluconeogenesis	2	1.5625	0.094811	ENSG00000136244, ENSG00000173531	119	14	16650	19.988	1	0.483912	44.3546	IL6, MST1
GOTERM_BP_FAT	GO:0070208~protein heterotrimerization	2	1.5625	0.094811	ENSG00000108821, ENSG00000164692	119	14	16650	19.988	1	0.483912	44.3546	COL1A1, COL1A2
GOTERM_BP_FAT	GO:0019885~antigen processing and presentation of endogenous peptide antigen via MHC class I	2	1.5625	0.094811	ENSG00000204525, ENSG00000166710	119	14	16650	19.988	1	0.483912	44.3546	HLA-C, B2M
GOTERM_BP_FAT	GO:1903894~regulation of IRE1-mediated unfolded protein response	2	1.5625	0.094811	ENSG00000204388, ENSG00000044574	119	14	16650	19.988	1	0.483912	44.3546	HSPA1B, HSPA5
GOTERM_BP_FAT	GO:0030207~chondroitin sulfate catabolic process	2	1.5625	0.094811	ENSG00000049860, ENSG00000173546	119	14	16650	19.988	1	0.483912	44.3546	HEXB, CSPG4
GOTERM_BP_FAT	GO:0002418~immune response to tumor cell	2	1.5625	0.094811	ENSG00000073008, ENSG00000204520	119	14	16650	19.988	1	0.483912	44.3546	PVR, MICA
GOTERM_BP_FAT	GO:0046629~gamma-delta T cell activation	2	1.5625	0.094811	ENSG00000204516, ENSG00000204520	119	14	16650	19.988	1	0.483912	44.3546	MICB, MICA
GOTERM_MF_FAT	GO:0001846~opsonin binding	2	1.5625	0.095501	ENSG00000163661, ENSG00000179218	120	13	15478	19.8436	1	0.508476	47.2341	PTX3, CALR
GOTERM_BP_FAT	GO:0031325~positive regulation of cellular metabolic process	27	21.0938	0.095924	ENSG00000108821, ENSG00000049860, ENSG00000044574, ENSG00000137801, ENSG00000115414, ENSG00000173546, ENSG00000148926, ENSG00000163661, ENSG00000118217, ENSG00000035862, ENSG00000141753, ENSG00000106366, ENSG00000140945, ENSG00000138623, ENSG00000136244, ENSG00000169174, ENSG00000179218, ENSG00000197746, ENSG00000170558, ENSG00000118523, ENSG00000143546, ENSG00000184371, ENSG00000204388, ENSG00000188157, ENSG00000146674, ENSG00000122641, ENSG00000124145	119	2839	16650	1.33066	1	0.488788	44.8016	COL1A1, HEXB, HSPA5, THBS1, FN1, CSPG4, ADM, PTX3, ATF6, TIMP2, IGFBP4, SERPINE1, CDH13, SEMA7A, IL6, PCSK9, CALR, PSAP, CDH2, CTGF, S100A8, CSF1, HSPA1B, AGRN, IGFBP3, INHBA, SDC4
GOTERM_BP_FAT	GO:0030307~positive regulation of cell growth	4	3.125	0.096359	ENSG00000143546, ENSG00000138623, ENSG00000137845, ENSG00000115414	119	154	16650	3.63418	1	0.490197	44.9308	S100A8, SEMA7A, ADAM10, FN1
GOTERM_BP_FAT	GO:0002708~positive regulation of lymphocyte mediated immunity	3	2.34375	0.096843	ENSG00000073008, ENSG00000136244, ENSG00000166710	119	74	16650	5.67227	1	0.491847	45.082	PVR, IL6, B2M
GOTERM_BP_FAT	GO:0044093~positive regulation of molecular function	19	14.8438	0.098059	ENSG00000150093, ENSG00000044574, ENSG00000090520, ENSG00000136244, ENSG00000137801, ENSG00000115414, ENSG00000064601, ENSG00000197746, ENSG00000069849, ENSG00000173546, ENSG00000118523, ENSG00000143546, ENSG00000184371, ENSG00000035862, ENSG00000204388, ENSG00000188157, ENSG00000146674, ENSG00000166710, ENSG00000124145	119	1840	16650	1.44478	1	0.497207	45.5733	ITGB1, HSPA5, DNAJB11, IL6, THBS1, FN1, CTSA, PSAP, ATP1B3, CSPG4, CTGF, S100A8, CSF1, TIMP2, HSPA1B, AGRN, IGFBP3, B2M, SDC4
GOTERM_BP_FAT	GO:0002824~positive regulation of adaptive immune response based on somatic recombination of immune receptors built from immunoglobulin superfamily domains	3	2.34375	0.099053	ENSG00000073008, ENSG00000136244, ENSG00000166710	119	75	16650	5.59664	1	0.501375	45.9553	PVR, IL6, B2M
GOTERM_BP_FAT	GO:0002703~regulation of leukocyte mediated immunity	4	3.125	0.099205	ENSG00000073008, ENSG00000204520, ENSG00000136244, ENSG00000166710	119	156	16650	3.58759	1	0.501375	45.9553	PVR, MICA, IL6, B2M
GOTERM_CC_FAT	GO:0033116~endoplasmic reticulum-Golgi intermediate compartment membrane	3	2.34375	0.099451	ENSG00000180398, ENSG00000074695, ENSG00000197249	122	64	14527	5.58158	1	0.383439	32.3768	MCFD2, LMAN1, SERPINA1
GOTERM_MF_FAT	GO:0008194~UDP-glycosyltransferase activity	4	3.125	0.099467	ENSG00000121578, ENSG00000049860, ENSG00000086062, ENSG00000143641	120	144	15478	3.58287	1	0.522532	48.5398	B4GALT4, HEXB, B4GALT1, GALNT2
